# Impact of Selection Bias on Polygenic Risk Score Estimates in Healthcare Settings

**DOI:** 10.1101/2022.07.20.22277710

**Authors:** Younga Heather Lee, Tanayott Thaweethai, Yi-han Sheu, Yen-Chen Anne Feng, Elizabeth W. Karlson, Tian Ge, Peter Kraft, Jordan W. Smoller

## Abstract

**Background:** Hospital-based biobanks have become an increasingly prominent resource for evaluating the clinical impact of disease-related polygenic risk scores (PRS). However, biobank cohorts typically rely on selection of volunteers who may differ systematically from non-participants.

**Methods:** PRS weights for schizophrenia, bipolar disorder, and depression were derived using summary statistics from the largest available genomic studies. These PRS were then calculated in a sample of 24,153 European ancestry participants in the Mass General Brigham (MGB) Biobank. To correct for selection bias, we fitted a model with inverse probability (IP) weights estimated using 1,839 sociodemographic and clinical features extracted from electronic health records (EHRs) of eligible MGB patients. Finally, we tested the utility of a modular specification of the IP weight model for selection.

**Results:** Case prevalence of bipolar disorder among participants in the top decile of bipolar disorder PRS was 10.0% (95% CI: 8.8%-11.2%) in the unweighted analysis but only 6.2% (5.0%-7.5%) when selection bias was accounted for using IP weights. Similarly, case prevalence of depression among those in the top decile of depression PRS was reduced from 33.5% (31.7%-35.4%) in the unweighted analysis to 28.9% (25.8%-31.9%) after IP weighting. Modular correction for selection bias in intermediate selection steps did not substantially impact PRS effect estimates.

**Conclusions:** Non-random selection of participants into volunteer biobanks may induce clinically relevant selection bias that could impact implementation of PRS and risk communication in clinical practice. As efforts to integrate PRS in medical practice expand, recognition and mitigation of these biases should be considered.

## Supplementary material for "Impact of Selection Bias on Polygenic Risk Score Estimates in Healthcare Settings": Online Supplemental Tables

### Sheet: Table of contents
Table of contents
eTable 1. Comparison of clinical characteristics of patients in the overall MGB patient population against those included in the PRS analysis.
eTable 2. Summary of discovery GWAS summary statistics used to generate polygenic risk scores for major psychiatric conditions.
eTable 3. List of ICD codes included in the case definition for the three psychiatric phenotypes: schizophrenia, bipolar disorder, and depression.
eTable 4. List of sociodemographic, healthcare utilization, and diagnostic features that were extracted from the MGB electronic health records and used to train XGBoost models.
eTable 5. Numeric estimates of case prevalence per deciles of standardized residuals of schizophrenia PRS.
eTable 6. Numeric estimates of case prevalence per deciles of standardized residuals of bipolar disorder PRS.
eTable 7. Numeric estimates of case prevalence per deciles of standardized residuals of depression PRS.
eTable 8. Numeric estimates of discrimination (in area under the receiver operating curve or AUC) by psychiatric PRS.

### Sheet: eTable 1
eTable 1. Comparison of clinical characteristics‡ of patients in the overall MGB patient population† against those included in the PRS analysis (shown in number of cases and case prevalence for a given condition).
		PheCode	Overall			p-value
			MGB patient population	Not included	Included
			(N=1,546,440)	(N=1,522,287)	(N=24,153)
Phenotype, N of cases (%)
Cancer
Colorectal cancer		153	21913 (1.4)	21234 (1.4)	679 (2.8)	<0.001
Breast cancer		174	66445 (4.3)	64992 (4.3)	1453 (6.0)	<0.001
Prostate cancer		185	39047 (2.5)	37648 (2.5)	1399 (5.8)	<0.001
Endocrine, nutritional, and metabolic diseases
Hypothyroidism		244	119078 (7.7)	114978 (7.6)	4100 (17.0)	<0.001
Type 1 diabetes mellitus		250.1	16129 (1.0)	15387 (1.0)	742 (3.1)	<0.001
Type 2 diabetes mellitus		250.2	115090 (7.4)	111261 (7.3)	3829 (15.9)	<0.001
Overweight, obesity and other hyperalimentation		278	174860 (11.3)	167969 (11.0)	6891 (28.5)	<0.001
Mental, behavioral, and neurodevelopmental disorders
Dementia		290.1	30606 (2.0)	29802 (2.0)	804 (3.3)	<0.001
Neurological disorder		292	88619 (5.7)	84949 (5.6)	3670 (15.2)	<0.001
Schizophrenia		295.1	8039 (0.5)	7803 (0.5)	236 (1.0)	<0.001
Bipolar disorder		296.1	30276 (2.0)	29197 (1.9)	1079 (4.5)	<0.001
Major depressive disorder		296.2	179898 (11.6)	173569 (11.4)	6329 (26.2)	<0.001
Suicide or self-inflicted injury		297.2	3511 (0.2)	3354 (0.2)	157 (0.7)	<0.001
Anxiety, phobic and dissociative disorders		300	223612 (14.5)	216720 (14.2)	6892 (28.5)	<0.001
Substance addiction and disorders		316	44889 (2.9)	43348 (2.8)	1541 (6.4)	<0.001
Diseases of the nervous system
Parkinson's disease		332	9411 (0.6)	9101 (0.6)	310 (1.3)	<0.001
Multiple sclerosis		335	9313 (0.6)	8994 (0.6)	319 (1.3)	<0.001
Diseases of the circulatory system
Essential hypertension		401.1	370023 (23.9)	357774 (23.5)	12249 (50.7)	<0.001
Myocardial infarction		411.2	53307 (3.4)	50880 (3.3)	2427 (10.0)	<0.001
Pulmonary heart disease		415	37709 (2.4)	35893 (2.4)	1816 (7.5)	<0.001
Certain infectious and parasitic diseases
Pneumonia		480	82542 (5.3)	79330 (5.2)	3212 (13.3)	<0.001
Influenza		481	9660 (0.6)	9214 (0.6)	446 (1.8)	<0.001
Urinary tract infection		591	113216 (7.3)	109124 (7.2)	4092 (16.9)	<0.001
Diseases of the respiratory system
Asthma		495	116871 (7.6)	112976 (7.4)	3895 (16.1)	<0.001
Diseases of the musculoskeletal system and connective tissue
Rheumatoid arthritis		714.1	19195 (1.2)	17829 (1.2)	1366 (5.7)	<0.001
† The denominator (“overall MGB patient population”) is defined as adult patients (18 years and older by 2010) of European ancestry having at least three visits after 2005 and more than 40 days apart with at least one clinical note (N=1,546,440; see Figure 1).
‡ We identified cases of all diagnostic conditions by mapping the entire longitudinal health records available on all patients at MGB-affiliated hospital(s) to the phecode system using the PheWAS R package (32,33).

### Sheet: eTable 2
eTable 2. Summary of discovery GWAS summary statistics used to generate polygenic risk scores for schizophrenia, bipolar disorder, and depression.
Trait	ncase	nctrl	Year	DOI
Schizophrenia	67390	94015	2020	https://doi.org/10.1101/2020.09.12.20192922
Bipolar disorder	41917	371549	2021	https://doi.org/10.1038/s41588-021-00857-4
Depression	170756	329443	2019	https://doi.org/10.1038/s41593-018-0326-7

### Sheet: eTable 3
eTable 3. List of ICD codes included in the case definition for the three psychiatric phenotypes: schizophrenia, bipolar disorder, and depression.
Schizophrenia		Bipolar disorder		Depression
(Phecode: 295.1)		(Phecode: 296.1)		(Phecode: 296.2)
Vocabulary	Code	Vocabulary	Code	Vocabulary	Code
ICD9CM	295	ICD9CM	296	ICD9CM	296.21
ICD9CM	295	ICD9CM	296	ICD9CM	296.31
ICD9CM	295.01	ICD9CM	296.01	ICD9CM	311
ICD9CM	295.02	ICD9CM	296.02	ICD10CM	F32.0
ICD9CM	295.03	ICD9CM	296.03	ICD10CM	F32.9
ICD9CM	295.04	ICD9CM	296.04	ICD10CM	F33.0
ICD9CM	295.05	ICD9CM	296.05
ICD9CM	295.1	ICD9CM	296.06
ICD9CM	295.1	ICD9CM	296.1
ICD9CM	295.11	ICD9CM	296.1
ICD9CM	295.12	ICD9CM	296.11
ICD9CM	295.13	ICD9CM	296.12
ICD9CM	295.14	ICD9CM	296.13
ICD9CM	295.15	ICD9CM	296.14
ICD9CM	295.2	ICD9CM	296.15
ICD9CM	295.2	ICD9CM	296.16
ICD9CM	295.21	ICD9CM	296.4
ICD9CM	295.22	ICD9CM	296.4
ICD9CM	295.23	ICD9CM	296.41
ICD9CM	295.24	ICD9CM	296.42
ICD9CM	295.25	ICD9CM	296.43
ICD9CM	295.3	ICD9CM	296.44
ICD9CM	295.3	ICD9CM	296.45
ICD9CM	295.31	ICD9CM	296.46
ICD9CM	295.32	ICD9CM	296.5
ICD9CM	295.33	ICD9CM	296.5
ICD9CM	295.34	ICD9CM	296.51
ICD9CM	295.35	ICD9CM	296.52
ICD9CM	295.4	ICD9CM	296.53
ICD9CM	295.41	ICD9CM	296.54
ICD9CM	295.42	ICD9CM	296.55
ICD9CM	295.43	ICD9CM	296.56
ICD9CM	295.44	ICD9CM	296.6
ICD9CM	295.45	ICD9CM	296.6
ICD9CM	295.5	ICD9CM	296.61
ICD9CM	295.5	ICD9CM	296.62
ICD9CM	295.51	ICD9CM	296.63
ICD9CM	295.52	ICD9CM	296.64
ICD9CM	295.53	ICD9CM	296.65
ICD9CM	295.54	ICD9CM	296.66
ICD9CM	295.55	ICD9CM	296.7
ICD9CM	295.6	ICD9CM	296.7
ICD9CM	295.6	ICD9CM	296.8
ICD9CM	295.61	ICD9CM	296.8
ICD9CM	295.62	ICD9CM	296.81
ICD9CM	295.63	ICD9CM	296.82
ICD9CM	295.64	ICD9CM	296.89
ICD9CM	295.65	ICD10CM	F30.10
ICD9CM	295.7	ICD10CM	F30.11
ICD9CM	295.7	ICD10CM	F30.12
ICD9CM	295.71	ICD10CM	F30.13
ICD9CM	295.72	ICD10CM	F30.2
ICD9CM	295.73	ICD10CM	F30.3
ICD9CM	295.74	ICD10CM	F30.4
ICD9CM	295.75	ICD10CM	F30.8
ICD9CM	295.8	ICD10CM	F30.9
ICD9CM	295.8	ICD10CM	F31
ICD9CM	295.81	ICD10CM	F31.0
ICD9CM	295.82	ICD10CM	F31.10
ICD9CM	295.83	ICD10CM	F31.11
ICD9CM	295.84	ICD10CM	F31.12
ICD9CM	295.85	ICD10CM	F31.13
ICD9CM	295.9	ICD10CM	F31.2
ICD9CM	295.9	ICD10CM	F31.30
ICD9CM	295.91	ICD10CM	F31.31
ICD9CM	295.92	ICD10CM	F31.32
ICD9CM	295.93	ICD10CM	F31.4
ICD9CM	295.94	ICD10CM	F31.5
ICD9CM	295.95	ICD10CM	F31.60
ICD9CM	V11.0	ICD10CM	F31.61
ICD10CM	F20	ICD10CM	F31.62
ICD10CM	F20.0	ICD10CM	F31.63
ICD10CM	F20.1	ICD10CM	F31.64
ICD10CM	F20.2	ICD10CM	F31.70
ICD10CM	F20.3	ICD10CM	F31.71
ICD10CM	F20.5	ICD10CM	F31.72
ICD10CM	F20.81	ICD10CM	F31.73
ICD10CM	F20.89	ICD10CM	F31.74
ICD10CM	F20.9	ICD10CM	F31.75
ICD10CM	F25	ICD10CM	F31.76
ICD10CM	F25.0	ICD10CM	F31.77
ICD10CM	F25.1	ICD10CM	F31.78
ICD10CM	F25.8	ICD10CM	F31.81
ICD10CM	F25.9	ICD10CM	F31.89
		ICD10CM	F31.9
		ICD10CM	F32.8
		ICD10CM	F32.89
Count
ICD9CM	70		47		3
ICD10CM	14		40		3
Total	84		87		6

### Sheet: eTable 4
eTable 4. List of sociodemographic, healthcare utilization, and diagnostic features that were extracted from the MGB electronic health records and used to train XGBoost models.
Sociodemograhic features		Group
Median income of neighborhood (zipcode-based)		Sociodemographic
Insurance type: Public payer		Sociodemographic
Current age (2020)		Sociodemographic
Gender: Female		Sociodemographic
Gender: Unknown		Sociodemographic
Veteran status: No		Sociodemographic
Veteran status: Unknown		Sociodemographic
Veteran status: Yes		Sociodemographic
Marital status: Divorced		Sociodemographic
Marital status: Married		Sociodemographic
Marital status: Other/Unknown		Sociodemographic
Marital status: Partner		Sociodemographic
Marital status: Separated		Sociodemographic
Marital status: Single		Sociodemographic
Marital status: Widowed		Sociodemographic
Healthcare utilization features
Visit count		Healthcare utilization
Notes count		Healthcare utilization
Record counts from North Shore Medical Center		Healthcare utilization
Record counts from Massachusetts General Hospital		Healthcare utilization
Record counts from Brigham & Women's Hospital		Healthcare utilization
Record counts from Mass Eye & Ear		Healthcare utilization
Record counts from Spaulding Rehabilitation Hospital		Healthcare utilization
Record counts from Newton-Wellesley Hospital		Healthcare utilization
Record count from Faulkner Hospital		Healthcare utilization
Record count from McLean Hospital		Healthcare utilization
Diagnistic features
Phecode	Description	Group
008	Intestinal infection	infectious diseases
008.5	Bacterial enteritis	infectious diseases
008.51	Intestinal e.coli	infectious diseases
008.52	Intestinal infection due to C. difficile	infectious diseases
008.6	Viral Enteritis	infectious diseases
008.7	Intestinal infection due to protozoa	infectious diseases
010	Tuberculosis	infectious diseases
031	Diseases due to other mycobacteria	infectious diseases
031.1	Leprosy	infectious diseases
038	Septicemia	infectious diseases
038.1	Gram negative septicemia	infectious diseases
038.2	Gram positive septicemia	infectious diseases
038.3	Bacteremia	infectious diseases
041	Bacterial infection NOS	infectious diseases
041.1	Staphylococcus infections	infectious diseases
041.11	Methicillin sensitive Staphylococcus aureus	infectious diseases
041.12	Methicillin resistant Staphylococcus aureus	infectious diseases
041.2	Streptococcus infection	infectious diseases
041.21	Rheumatic fever / chorea	infectious diseases
041.4	E. coli	infectious diseases
041.8	H. pylori	infectious diseases
041.9	Infection with drug-resistant microorganisms	infectious diseases
053	Herpes zoster	infectious diseases
053.1	Herpes zoster with nervous system complications	infectious diseases
054	Herpes simplex	infectious diseases
070	Viral hepatitis	infectious diseases
070.1	Viral hepatitis A	infectious diseases
070.2	Viral hepatitis B	infectious diseases
070.3	Viral hepatitis C	infectious diseases
070.4	Chronic hepatitis	infectious diseases
070.9	Hepatitis NOS	infectious diseases
071	Human immunodeficiency virus [HIV] disease	infectious diseases
071.1	HIV infection, symptomatic	infectious diseases
078	Viral warts & HPV	infectious diseases
079	Viral infection	infectious diseases
079.1	Varicella infection	infectious diseases
079.2	Infectious mononucleosis	infectious diseases
079.9	Viremia, NOS	infectious diseases
080	Postoperative infection	infectious diseases
081	Infection/inflammation of internal prosthetic device; implant; and graft	infectious diseases
081.1	Graft-versus-host disease	infectious diseases
081.11	Acute graft-versus-host disease	infectious diseases
081.12	Chronic graft-versus-host disease	infectious diseases
090	Sexually transmitted infections (not HIV or hepatitis)	infectious diseases
090.2	Gonococcal infections	infectious diseases
090.3	Venereal diseases due to Chlamydia trachomatis	infectious diseases
110	Dermatophytosis / Dermatomycosis	infectious diseases
110.1	Dermatophytosis	infectious diseases
110.11	Dermatophytosis of nail	infectious diseases
110.12	Althete's foot	infectious diseases
110.13	Dermatophytosis of the body	infectious diseases
110.2	Dermatomycoses	infectious diseases
112	Candidiasis	infectious diseases
112.3	Candidiasis of skin and nails	infectious diseases
117	Mycoses	infectious diseases
117.1	Histoplasmosis	infectious diseases
117.2	Coccidioidomycosis	infectious diseases
117.3	Blastomycotic infection	infectious diseases
117.4	Aspergillosis	infectious diseases
130	Spirochetal infection	infectious diseases
130.1	Lyme disease	infectious diseases
131	Protozoan infection	infectious diseases
132	Infestation (lice, mites)	infectious diseases
132.1	Pediculosis and phthirus infestation	infectious diseases
133	Arthropod-borne diseases	infectious diseases
134	Helminthiases	infectious diseases
134.1	Intestinal helminthiases	infectious diseases
136	Other infectious and parasitic diseases	infectious diseases
145	Cancer of mouth	neoplasms
145.1	Cancer of lip	neoplasms
145.2	Cancer of tongue	neoplasms
145.3	Cancer of major salivary glands	neoplasms
145.4	Cancer of the gums	neoplasms
145.5	Cancer of the mouth floor	neoplasms
149	Cancer of larynx, pharynx, nasal cavities	neoplasms
149.1	Cancer of oropharynx	neoplasms
149.2	Cancer of nasopharynx	neoplasms
149.3	Cancer of hypopharynx	neoplasms
149.4	Cancer of larynx	neoplasms
149.5	Hx of malignant neoplasm of oral cavity and pharynx	neoplasms
149.9	Cancer of of nasal cavities	neoplasms
150	Cancer of esophagus	neoplasms
151	Cancer of stomach	neoplasms
153	Colorectal cancer	neoplasms
153.2	Colon cancer	neoplasms
153.3	Malignant neoplasm of rectum, rectosigmoid junction, and anus	neoplasms
155	Cancer of liver and intrahepatic bile duct	neoplasms
155.1	Malignant neoplasm of liver, primary	neoplasms
157	Pancreatic cancer	neoplasms
158	Neoplasm of unspecified nature of digestive system	neoplasms
159	Malignant neoplasm of other and ill-defined sites within the digestive organs and peritoneum	neoplasms
159.2	Malignant neoplasm of small intestine, including duodenum	neoplasms
159.3	Malignant neoplasm of gallbladder and extrahepatic bile ducts	neoplasms
159.4	Malignant neoplasm of retroperitoneum and peritoneum	neoplasms
164	Cancer of intrathoracic organs	neoplasms
165	Cancer within the respiratory system	neoplasms
165.1	Cancer of bronchus; lung	neoplasms
170	Cancer of bone and connective tissue	neoplasms
170.1	Bone cancer	neoplasms
170.2	Cancer of connective tissue	neoplasms
172	Skin cancer	neoplasms
172.1	Melanomas of skin, dx or hx	neoplasms
172.11	Melanomas of skin	neoplasms
172.2	Other non-epithelial cancer of skin	neoplasms
172.21	Basal cell carcinoma	neoplasms
172.22	Squamous cell carcinoma	neoplasms
172.3	Carcinoma in situ of skin	neoplasms
173	Neoplasm of uncertain behavior of skin	neoplasms
174	Breast cancer	neoplasms
174.1	Breast cancer [female]	neoplasms
174.11	Malignant neoplasm of female breast	neoplasms
174.2	Breast cancer [male]	neoplasms
174.3	Neoplasm of uncertain behavior of breast	neoplasms
175	Acquired absence of breast	neoplasms
180	Cervical cancer and dysplasia	neoplasms
180.1	Cervical cancer	neoplasms
180.3	Cervical intraepithelial neoplasia [CIN] [Cervical dysplasia]	neoplasms
182	Malignant neoplasm of uterus	neoplasms
184	Cancer of other female genital organs	neoplasms
184.1	Malignant neoplasm of ovary and other uterine adnexa	neoplasms
184.11	Malignant neoplasm of ovary	neoplasms
184.2	Cancer of other female genital organs (excluding uterus and ovary)	neoplasms
185	Cancer of prostate	neoplasms
187	Cancer of other male genital organs	neoplasms
187.1	Malignant neoplasm of unspecified male genital organ	neoplasms
187.2	Malignant neoplasm of testis	neoplasms
187.8	Neoplasm of uncertain behavior of male genital organs	neoplasms
189	Cancer of urinary organs (incl. kidney and bladder)	neoplasms
189.1	Cancer of kidney and renal pelvis	neoplasms
189.11	Malignant neoplasm of kidney, except pelvis	neoplasms
189.12	Malignant neoplasm of renal pelvis	neoplasms
189.2	Cancer of bladder	neoplasms
189.21	Malignant neoplasm of bladder	neoplasms
189.4	Malignant neoplasm of other urinary organs	neoplasms
190	Cancer of eye	neoplasms
191	Manlignant and unknown neoplasms of brain and nervous system	neoplasms
191.1	Cancer of brain and nervous system	neoplasms
191.11	Cancer of brain	neoplasms
193	Thyroid cancer	neoplasms
194	Cancer of other endocrine glands	neoplasms
195	Cancer, suspected or other	neoplasms
195.1	Malignant neoplasm, other	neoplasms
195.3	Malignant neoplasm of head, face, and neck	neoplasms
196	Radiotherapy	neoplasms
197	Chemotherapy	neoplasms
198	Secondary malignant neoplasm	neoplasms
198.1	Secondary malignancy of lymph nodes	neoplasms
198.2	Secondary malignancy of respiratory organs	neoplasms
198.3	Secondary malignant neoplasm of digestive systems	neoplasms
198.4	Secondary malignant neoplasm of liver	neoplasms
198.5	Secondary malignancy of brain/spine	neoplasms
198.6	Secondary malignancy of bone	neoplasms
198.7	Secondary malignant neoplasm of skin	neoplasms
199	Neoplasm of uncertain behavior	neoplasms
199.4	Neurofibromatosis	neoplasms
200	Myeloproliferative disease	neoplasms
200.1	Polycythemia vera	neoplasms
201	Hodgkin's disease	neoplasms
202	Cancer of other lymphoid, histiocytic tissue	neoplasms
202.2	Non-Hodgkins lymphoma	neoplasms
202.21	Nodular lymphoma	neoplasms
202.22	Reticulosarcoma	neoplasms
202.23	Lymphosarcoma	neoplasms
202.24	Large cell lymphoma	neoplasms
204	Leukemia	neoplasms
204.1	Lymphoid leukemia	neoplasms
204.11	Lymphoid leukemia, acute	neoplasms
204.12	Lymphoid leukemia, chronic	neoplasms
204.2	Myeloid leukemia	neoplasms
204.21	Myeloid leukemia, acute	neoplasms
204.22	Myeloid leukemia, chronic	neoplasms
204.3	Monocytic leukemia	neoplasms
204.4	Multiple myeloma	neoplasms
208	Benign neoplasm of colon	neoplasms
209	Neuroendocrine tumors	neoplasms
210	Benign neoplasm of lip, oral cavity, and pharynx	neoplasms
211	Benign neoplasm of other parts of digestive system	neoplasms
212	Benign neoplasm of respiratory and intrathoracic organs	neoplasms
213	Benign neoplasm of bone and articular cartilage	neoplasms
214	Lipoma	neoplasms
214.1	Lipoma of skin and subcutaneous tissue	neoplasms
215	Other benign neoplasm of connective and other soft tissue	neoplasms
216	Benign neoplasm of skin	neoplasms
216.1	Screening for malignant neoplasms of the skin	neoplasms
217	Vascular hamartomas and non-neoplastic nevi	neoplasms
217.1	Nevus, non-neoplastic	neoplasms
218	Benign neoplasm of uterus	neoplasms
218.1	Uterine leiomyoma	neoplasms
218.2	Other benign neoplasm of uterus	neoplasms
220	Benign neoplasm of ovary	neoplasms
221	Benign neoplasm of other female genital organs	neoplasms
222	Benign neoplasm of male genital organs	neoplasms
223	Benign neoplasm of kidney and other urinary organs	neoplasms
224	Benign neoplasm of eye	neoplasms
224.1	Benign neoplasm of eye, uveal	neoplasms
225	Benign neoplasm of brain and other parts of nervous system	neoplasms
225.1	Benign neoplasm of brain, cranial nerves, meninges	neoplasms
225.2	Benign neoplasm of spinal cord, meninges	neoplasms
226	Benign neoplasm of thyroid glands	neoplasms
227	Benign neoplasm of other endocrine glands and related structures	neoplasms
227.1	Benign neoplasm of adrenal gland	neoplasms
227.2	Benign neoplasm of parathyroid gland	neoplasms
227.3	Benign neoplasm of pituitary gland and craniopharyngeal duct (pouch)	neoplasms
228	Hemangioma and lymphangioma, any site	neoplasms
228.1	Hemangioma of skin and subcutaneous tissue	neoplasms
229	Benign neoplasm of unspecified sites	neoplasms
229.1	Benign neoplasm of lymph nodes	neoplasms
230	Kaposi's sarcoma	neoplasms
240	Simple and unspecified goiter	endocrine/metabolic
241	Nontoxic nodular goiter	endocrine/metabolic
241.1	Nontoxic uninodular goiter	endocrine/metabolic
241.2	Nontoxic multinodular goiter	endocrine/metabolic
242	Thyrotoxicosis with or without goiter	endocrine/metabolic
242.1	Graves' disease	endocrine/metabolic
242.2	Toxic multinodular goiter	endocrine/metabolic
242.3	Exophthalmos	endocrine/metabolic
244	Hypothyroidism	endocrine/metabolic
244.1	Secondary hypothyroidism	endocrine/metabolic
244.2	Acquired hypothyroidism	endocrine/metabolic
244.4	Hypothyroidism NOS	endocrine/metabolic
244.5	Congenital hypothyroidism	endocrine/metabolic
245	Thyroiditis	endocrine/metabolic
245.1	Thyroiditis, acute and subacute	endocrine/metabolic
245.2	Chronic thyroiditis	endocrine/metabolic
245.21	Chronic lymphocytic thyroiditis	endocrine/metabolic
246	Other disorders of thyroid	endocrine/metabolic
246.7	Abnormal results of function study of thyroid	endocrine/metabolic
249	Secondary diabetes mellitus	endocrine/metabolic
250	Diabetes mellitus	endocrine/metabolic
250.1	Type 1 diabetes	endocrine/metabolic
250.11	Type 1 diabetes with ketoacidosis	endocrine/metabolic
250.12	Type 1 diabetes with renal manifestations	endocrine/metabolic
250.13	Type 1 diabetes with ophthalmic manifestations	endocrine/metabolic
250.14	Type 1 diabetes with neurological manifestations	endocrine/metabolic
250.15	Diabetes type 1 with peripheral circulatory disorders	endocrine/metabolic
250.2	Type 2 diabetes	endocrine/metabolic
250.21	Type 2 diabetes with ketoacidosis	endocrine/metabolic
250.22	Type 2 diabetes with renal manifestations	endocrine/metabolic
250.23	Type 2 diabetes with ophthalmic manifestations	endocrine/metabolic
250.24	Type 2 diabetes with neurological manifestations	endocrine/metabolic
250.25	Diabetes type 2 with peripheral circulatory disorders	endocrine/metabolic
250.3	Insulin pump user	endocrine/metabolic
250.4	Abnormal glucose	endocrine/metabolic
250.41	Impaired fasting glucose	endocrine/metabolic
250.42	Other abnormal glucose	endocrine/metabolic
250.5	Glycosuria or Acetonuria	endocrine/metabolic
250.6	Polyneuropathy in diabetes	endocrine/metabolic
250.7	Diabetic retinopathy	endocrine/metabolic
251	Other disorders of pancreatic internal secretion	endocrine/metabolic
251.1	Hypoglycemia	endocrine/metabolic
251.8	Abnormality of secretion of glucagon or gastrin	endocrine/metabolic
252	Disorders of parathyroid gland	endocrine/metabolic
252.1	Hyperparathyroidism	endocrine/metabolic
252.2	Hypoparathyroidism	endocrine/metabolic
253	Disorders of the pituitary gland and its hypothalamic control	endocrine/metabolic
253.1	Pituitary hyperfunction	endocrine/metabolic
253.11	Acromegaly and gigantism	endocrine/metabolic
253.2	Pituitary hypofunction	endocrine/metabolic
253.3	Diabetes insipidus	endocrine/metabolic
253.7	Other disorders of neurohypophysis	endocrine/metabolic
254	Diseases of thymus gland	endocrine/metabolic
255	Disorders of adrenal glands	endocrine/metabolic
255.1	Adrenal hyperfunction	endocrine/metabolic
255.11	Cushing's syndrome	endocrine/metabolic
255.12	Hyperaldosteronism	endocrine/metabolic
255.13	Medulloadrenal hyperfunction	endocrine/metabolic
255.2	Adrenal hypofunction	endocrine/metabolic
255.21	Glucocorticoid deficiency	endocrine/metabolic
255.3	Adrenogenital disorders	endocrine/metabolic
256	Ovarian dysfunction	endocrine/metabolic
256.4	Polycystic ovaries	endocrine/metabolic
257	Testicular dysfunction	endocrine/metabolic
257.1	Testicular hypofunction	endocrine/metabolic
258	Iatrogenic endocrine disorders	endocrine/metabolic
258.1	Postablative ovarian failure	endocrine/metabolic
259	Other endocrine disorders	endocrine/metabolic
259.1	Nonspecific abnormal results of other endocrine function study	endocrine/metabolic
259.2	Carcinoid syndrome	endocrine/metabolic
259.3	Delay in sexual development and puberty NEC	endocrine/metabolic
259.4	Precocious sexual development and puberty NEC	endocrine/metabolic
259.8	Polyglandular activity in multiple endocrine adenomatosis	endocrine/metabolic
260	Protein-calorie malnutrition	endocrine/metabolic
260.1	Cachexia	endocrine/metabolic
260.2	severe protein-calorie malnutrition	endocrine/metabolic
260.22	Nutritional marasmus	endocrine/metabolic
260.3	Adult failure to thrive	endocrine/metabolic
260.6	Anorexia	endocrine/metabolic
260.7	Polyphagia	endocrine/metabolic
261	Vitamin deficiency	endocrine/metabolic
261.1	Vitamin A deficiency	endocrine/metabolic
261.2	Vitamin B-complex deficiencies	endocrine/metabolic
261.3	Vitamin C deficiencies	endocrine/metabolic
261.4	Vitamin D deficiency	endocrine/metabolic
261.41	Rickets or osteomalacia	endocrine/metabolic
262	Mineral deficiency NEC	endocrine/metabolic
263	Other nutritional deficiency	endocrine/metabolic
264	Lack of normal physiological development	endocrine/metabolic
264.1	Short stature	endocrine/metabolic
264.2	Failure to thrive (childhood)	endocrine/metabolic
264.9	Lack of normal physiological development, unspecified	endocrine/metabolic
269	Proteinuria	endocrine/metabolic
270	Disorders of protein plasma/amino-acid transport and metabolism	endocrine/metabolic
270.1	Disturbances of amino-acid transport	endocrine/metabolic
270.11	Disturbances of sulphur-bearing amino-acid metabolism	endocrine/metabolic
270.12	Phenylketonuria [PKU]	endocrine/metabolic
270.2	Disorders of amino-acid metabolism	endocrine/metabolic
270.21	Disorders of urea cycle metabolism	endocrine/metabolic
270.3	Disorders of plasma protein metabolism	endocrine/metabolic
270.31	Polyclonal hypergammaglobulinemia	endocrine/metabolic
270.32	Paraproteinemia	endocrine/metabolic
270.33	Amyloidosis	endocrine/metabolic
270.34	Alpha-1-antitrypsin deficiency	endocrine/metabolic
270.35	Macroglobulinemia	endocrine/metabolic
270.38	Other specified disorders of plasma protein metabolism	endocrine/metabolic
271	Disorders of carbohydrate transport and metabolism	endocrine/metabolic
271.3	Intestinal disaccharidase deficiencies and disaccharide malabsorption	endocrine/metabolic
271.9	Other disorders of carbohydrate transport and metabolism	endocrine/metabolic
272	Disorders of lipoid metabolism	endocrine/metabolic
272.1	Hyperlipidemia	endocrine/metabolic
272.11	Hypercholesterolemia	endocrine/metabolic
272.12	Hyperglyceridemia	endocrine/metabolic
272.13	Mixed hyperlipidemia	endocrine/metabolic
272.14	Hyperchylomicronemia	endocrine/metabolic
272.9	Unspecified disorder of lipoid metabolism	endocrine/metabolic
274	Gout and other crystal arthropathies	endocrine/metabolic
274.1	Gout	endocrine/metabolic
274.11	Gouty arthropathy	endocrine/metabolic
274.2	Crystal arthropathies	endocrine/metabolic
274.21	Chondrocalcinosis	endocrine/metabolic
275	Disorders of mineral metabolism	endocrine/metabolic
275.1	Disorders of iron metabolism	hematopoietic
275.11	Hereditary hemochromatosis	hematopoietic
275.2	Disorders of copper metabolism	endocrine/metabolic
275.3	Disorders of magnesium metabolism	endocrine/metabolic
275.5	Disorders of calcium/phosphorus metabolism	endocrine/metabolic
275.51	Hypocalcemia	endocrine/metabolic
275.53	Disorders of phosphorus metabolism	endocrine/metabolic
275.6	Hypercalcemia	endocrine/metabolic
276	Disorders of fluid, electrolyte, and acid-base balance	endocrine/metabolic
276.1	Electrolyte imbalance	endocrine/metabolic
276.11	Hyperosmolality and/or hypernatremia	endocrine/metabolic
276.12	Hyposmolality and/or hyponatremia	endocrine/metabolic
276.13	Hyperpotassemia	endocrine/metabolic
276.14	Hypopotassemia	endocrine/metabolic
276.4	Acid-base balance disorder	endocrine/metabolic
276.41	Acidosis	endocrine/metabolic
276.42	Alkalosis	endocrine/metabolic
276.5	Hypovolemia	endocrine/metabolic
276.6	Fluid overload	endocrine/metabolic
276.8	Polydipsia	endocrine/metabolic
277	Other disorders of metabolism	endocrine/metabolic
277.1	Disorders of porphyrin metabolism	endocrine/metabolic
277.2	Other disorders of purine and pyrimidine metabolism	endocrine/metabolic
277.4	Disorders of bilirubin excretion	endocrine/metabolic
277.5	Other disorders of lipoid metabolism	endocrine/metabolic
277.51	Lipoprotein disorders	endocrine/metabolic
277.6	Other deficiencies of circulating enzymes	endocrine/metabolic
277.7	Dysmetabolic syndrome X	endocrine/metabolic
277.8	Carnitine deficiencies	endocrine/metabolic
278	Overweight, obesity and other hyperalimentation	endocrine/metabolic
278.1	Obesity	endocrine/metabolic
278.11	Morbid obesity	endocrine/metabolic
278.3	Localized adiposity	endocrine/metabolic
278.4	Abnormal weight gain	endocrine/metabolic
279	Disorders involving the immune mechanism	endocrine/metabolic
279.1	Immunity deficiency	endocrine/metabolic
279.11	Deficiency of humoral immunity	endocrine/metabolic
279.2	Autoimmune disease NEC	endocrine/metabolic
279.7	Other immunological findings	endocrine/metabolic
279.8	Other specified disorders involving the immune mechanism	endocrine/metabolic
280	Iron deficiency anemias	hematopoietic
280.1	Iron deficiency anemias, unspecified or not due to blood loss	hematopoietic
280.2	Iron deficiency anemia secondary to blood loss (chronic)	hematopoietic
281	Other deficiency anemia	hematopoietic
281.1	Megaloblastic anemia	hematopoietic
281.11	Pernicious anemia	hematopoietic
281.12	Other vitamin B12 deficiency anemia	hematopoietic
281.13	Folate-deficiency anemia	hematopoietic
281.9	Deficiency anemias	hematopoietic
282	Hereditary hemolytic anemias	hematopoietic
282.5	Sickle cell anemia	hematopoietic
282.8	Other hemoglobinopathies	hematopoietic
282.9	Other hereditary hemolytic anemias	hematopoietic
283	Acquired hemolytic anemias	hematopoietic
283.1	Autoimmune hemolytic anemias	hematopoietic
283.2	Non-autoimmune hemolytic anemias	hematopoietic
283.21	Hemolytic-uremic syndrome	hematopoietic
284	Aplastic anemia	hematopoietic
284.1	Pancytopenia	hematopoietic
284.2	Constitutional aplastic anemia	hematopoietic
285	Other anemias	hematopoietic
285.1	Acute posthemorrhagic anemia	hematopoietic
285.2	Anemia of chronic disease	hematopoietic
285.21	Anemia in chronic kidney disease	hematopoietic
285.22	Anemia in neoplastic disease	hematopoietic
285.3	Sideroblastic anemia	hematopoietic
285.8	Hemoglobinuria	hematopoietic
286	Coagulation defects	hematopoietic
286.1	Congenital coagulation defects	hematopoietic
286.11	Von willebrand's disease	hematopoietic
286.12	Congenital deficiency of other clotting factors (including factor VII)	hematopoietic
286.13	Congenital factor VIII disorder	hematopoietic
286.2	Encounter for long-term (current) use of anticoagulants	hematopoietic
286.3	Coagulation defects complicating pregnancy or postpartum	hematopoietic
286.4	Acquired coagulation factor deficiency	hematopoietic
286.5	Hemorrhagic disorder due to intrinsic circulating anticoagulants	hematopoietic
286.6	Defibrination syndrome	hematopoietic
286.7	Other and unspecified coagulation defects	hematopoietic
286.8	Hypercoagulable state	hematopoietic
286.81	Primary hypercoagulable state	hematopoietic
286.9	Abnormal coagulation profile	hematopoietic
287	Purpura and other hemorrhagic conditions	hematopoietic
287.1	Spontaneous ecchymoses	hematopoietic
287.2	Allergic purpura	hematopoietic
287.3	Thrombocytopenia	hematopoietic
287.31	Primary thrombocytopenia	hematopoietic
287.32	Secondary thrombocytopenia	hematopoietic
287.4	Qualitative platelet defects	hematopoietic
288	Diseases of white blood cells	hematopoietic
288.1	Decreased white blood cell count	hematopoietic
288.11	Neutropenia	hematopoietic
288.2	Elevated white blood cell count	hematopoietic
288.3	Eosinophilia	hematopoietic
289	Other diseases of blood and blood-forming organs	hematopoietic
289.1	Myelofibrosis	hematopoietic
289.3	Personal history of diseases of blood and blood-forming organs	hematopoietic
289.4	Lymphadenitis	hematopoietic
289.5	Diseases of spleen	hematopoietic
289.8	Polycythemia, secondary	hematopoietic
289.9	Abnormality of red blood cells	hematopoietic
290	Delirium dementia and amnestic and other cognitive disorders	mental disorders
290.1	Dementias	mental disorders
290.11	Alzheimer's disease	mental disorders
290.12	Dementia with cerebral degenerations	mental disorders
290.13	Senile dementia	mental disorders
290.16	Vascular dementia	mental disorders
290.2	Delirium due to conditions classified elsewhere	mental disorders
290.3	Other persistent mental disorders due to conditions classified elsewhere	mental disorders
291	Other specified nonpsychotic and/or transient mental disorders	mental disorders
291.1	Transient mental disorders due to conditions classified elsewhere	mental disorders
291.4	Specific nonpsychotic mental disorders due to brain damage	mental disorders
291.8	Alteration of consciousness	mental disorders
292	Neurological disorders	mental disorders
292.1	Aphasia/speech disturbance	mental disorders
292.11	Aphasia	mental disorders
292.12	Symbolic dysfunction	mental disorders
292.2	Mild cognitive impairment	mental disorders
292.3	Memory loss	mental disorders
292.4	Altered mental status	mental disorders
292.5	Transient alteration of awareness	mental disorders
292.6	Hallucinations	mental disorders
293	Symptoms involving head and neck	mental disorders
293.1	Swelling, mass, or lump in head and neck [Space-occupying lesion, intracranial NOS]	mental disorders
295	Schizophrenia and other psychotic disorders	mental disorders
295.1	Schizophrenia	mental disorders
295.2	Paranoid disorders	mental disorders
295.3	Psychosis	mental disorders
296	Mood disorders	mental disorders
296.1	Bipolar	mental disorders
296.2	Depression	mental disorders
296.22	Major depressive disorder	mental disorders
297	Suicidal ideation or attempt	mental disorders
297.1	Suicidal ideation	mental disorders
297.2	Suicide or self-inflicted injury	mental disorders
300	Anxiety disorders	mental disorders
300.1	Anxiety disorder	mental disorders
300.11	Generalized anxiety disorder	mental disorders
300.12	Agorophobia, social phobia, and panic disorder	mental disorders
300.13	Phobia	mental disorders
300.3	Obsessive-compulsive disorders	mental disorders
300.4	Dysthymic disorder	mental disorders
300.8	Acute reaction to stress	mental disorders
300.9	Posttraumatic stress disorder	mental disorders
301	Personality disorders	mental disorders
301.1	Schizoid personality disorder	mental disorders
301.2	Antisocial/borderline personality disorder	mental disorders
302	Sexual and gender identity disorders	mental disorders
302.1	Decreased libido	mental disorders
303	Psychogenic and somatoform disorders	mental disorders
303.1	Dissociative disorder	mental disorders
303.3	Psychogenic disorder	mental disorders
303.4	Somatoform disorder	mental disorders
304	Adjustment reaction	mental disorders
305.2	Eating disorder	mental disorders
305.21	Anorexia nervosa	mental disorders
306	Other mental disorder	mental disorders
306.1	Mental disorders durring/after pregnancy	mental disorders
306.9	Tension headache	mental disorders
312	Conduct disorders	mental disorders
312.3	Impulse control disorder	mental disorders
313	Pervasive developmental disorders	mental disorders
313.1	Attention deficit hyperactivity disorder	mental disorders
313.2	Tics and stuttering	mental disorders
313.3	Autism	mental disorders
315	Develomental delays and disorders	mental disorders
315.1	Learning disorder	mental disorders
315.2	Speech and language disorder	mental disorders
315.3	Mental retardation	mental disorders
316	Substance addiction and disorders	mental disorders
316.1	Polyneuropathy due to drugs	mental disorders
317	Alcohol-related disorders	mental disorders
317.1	Alcoholism	mental disorders
317.11	Alcoholic liver damage	mental disorders
318	Tobacco use disorder	mental disorders
320	Meningitis	neurological
323	Encephalitis	neurological
323.2	Acute (transverse) myelitis	neurological
323.8	Encephalitis, non-infectious	neurological
324	Other CNS infection and poliomyelitis	neurological
324.1	Jakob-Creutzfeldt disease	neurological
325	Phlebitis and thrombophlebitis of intracranial venous sinuses	neurological
327	Sleep disorders	neurological
327.1	Hypersomnia	neurological
327.3	Sleep apnea	neurological
327.31	Central/nonobstroctive sleep apnea	neurological
327.32	Obstructive sleep apnea	neurological
327.4	Insomnia	neurological
327.41	Organic or persistent insomnia	neurological
327.5	Parasomnia	neurological
327.6	Circadian rhythm sleep disorder	neurological
327.7	Sleep related movement disorders	neurological
327.71	Restless legs syndrome	neurological
327.72	Sleep related leg cramps	neurological
331	Other cerebral degenerations	neurological
331.1	Hydrocephalus	neurological
331.9	Cerebral degeneration, unspecified	neurological
332	Parkinson's disease	neurological
333	Extrapyramidal disease and abnormal movement disorders	neurological
333.1	Essential tremor	neurological
333.2	Myoclonus	neurological
333.3	Tics and choreas	neurological
333.4	Torsion dystonia	neurological
333.8	Other degenerative diseases of the basal ganglia	neurological
334	Degenerative disease of the spinal cord	neurological
334.1	Spinocerebellar disease	neurological
334.2	Anterior horn cell disease	neurological
334.21	Amyotrophic Lateral Sclerosis	neurological
335	Multiple sclerosis	neurological
337	Disorders of the autonomic nervous system	neurological
337.1	Peripheral autonomic neuropathy	neurological
338	Pain	neurological
338.1	Acute pain	neurological
338.2	Chronic pain	neurological
339	Other headache syndromes	neurological
340	Migraine	neurological
340.1	Migrain with aura	neurological
341	Other demyelinating diseases of central nervous system	neurological
342	Hemiplegia	neurological
343	Infantile cerebral palsy	neurological
344	Other paralytic syndromes	neurological
345	Epilepsy, recurrent seizures, convulsions	neurological
345.1	Epilepsy	neurological
345.11	Generalized convulsive epilepsy	neurological
345.12	Partial epilepsy	neurological
345.3	Convulsions	neurological
346	Abnormal findings on study of brain and/or nervous system	neurological
346.1	Nonspecific abnormal findings on radiological and other examination of skull and head	neurological
346.2	Nonspecific abnormal results of function study of brain and central nervous system	neurological
346.3	Nonspecific abnormal findings in cerebrospinal fluid	neurological
347	Cataplexy and narcolepsy	neurological
348	Other conditions of brain	neurological
348.2	Cerebral edema and compression of brain	neurological
348.4	Cerebral cysts	neurological
348.7	Coma	neurological
348.8	Encephalopathy, not elsewhere classified	neurological
348.9	Other conditions of brain, NOS	neurological
349	Other and unspecified disorders of the nervous system	neurological
350	Abnormal movement	neurological
350.1	Abnormal involuntary movements	neurological
350.2	Abnormality of gait	neurological
350.3	Lack of coordination	neurological
350.5	Abnormal reflex	neurological
350.6	Disturbances of sensation of smell and taste	neurological
351	Other peripheral nerve disorders	neurological
352	Disorders of other cranial nerves	neurological
352.1	Trigeminal nerve disorders [CN5]	neurological
352.2	Facial nerve disorders [CN7]	neurological
353	Nerve root and plexus disorders	neurological
353.1	Nerve plexus lesions	neurological
353.2	Nerve root lesions	neurological
355	Complex regional/central pain syndrome	neurological
355.1	Chronic pain syndrome	neurological
356	Hereditary and idiopathic peripheral neuropathy	neurological
357	Inflammatory and toxic neuropathy	neurological
358	Myoneural disorders	neurological
358.1	Myasthenia gravis	neurological
359	Muscular dystrophies and other myopathies	neurological
359.1	Muscular dystrophies	neurological
359.2	Myopathy	neurological
360	Disorders of the globe	sense organs
360.2	Progressive myopia	sense organs
360.3	Hypotony of eye	sense organs
361	Retinal detachments and defects	sense organs
361.1	Retinal detachment with retinal defect	sense organs
361.2	Retinoschisis and retinal cysts	sense organs
362	Other retinal disorders	sense organs
362.1	Retinopathy of prematurity	sense organs
362.2	Degeneration of macula and posterior pole of retina	sense organs
362.21	Macular degeneration, dry	sense organs
362.22	Macular degeneration, wet	sense organs
362.23	Cystoid macular degeneration of retina	sense organs
362.26	Macular puckering of retina	sense organs
362.27	Drusen (degenerative) of retina	sense organs
362.29	Macular degeneration (senile) of retina NOS	sense organs
362.3	Other nondiabetic retinopathy	sense organs
362.31	Separation of retinal layers	sense organs
362.4	Retinal vascular changes and abnomalities	sense organs
362.5	Toxic maculopathy of retina	sense organs
362.6	Peripheral retinal degenerations	sense organs
362.7	Hereditary retinal dystrophies	sense organs
362.8	Retinal hemorrhage/ischemia	sense organs
362.9	Retinal edema	sense organs
363	Chorioretinal inflammations, scars, and other disorders of choroid	sense organs
363.3	Chorioretinal scars	sense organs
363.4	Choroidal degenerations	sense organs
364	Corneal opacity and other disorders of cornea	sense organs
364.1	Corneal opacity	sense organs
364.2	Corneal edema	sense organs
364.4	Corneal degenerations	sense organs
364.41	Keratoconus	sense organs
364.5	Corneal dystrophy	sense organs
364.51	Fuchs' dystrophy	sense organs
364.9	Cornea replaced by transplant	sense organs
365	Glaucoma	sense organs
365.1	Open-angle glaucoma	sense organs
365.2	Primary angle-closure glaucoma	sense organs
365.5	Pseudoexfoliation glaucoma	sense organs
366	Cataract	sense organs
366.1	Nonsenile Cataract	sense organs
366.2	Senile cataract	sense organs
366.3	Traumatic cataract	sense organs
367	Disorders of refraction and accommodation; blindness and low vision	sense organs
367.1	Myopia	sense organs
367.2	Astigmatism	sense organs
367.8	Hypermetropia	sense organs
367.9	Blindness and low vision	sense organs
368	Visual disturbances	sense organs
368.1	Amblyopia	sense organs
368.2	Diplopia and disorders of binocular vision	sense organs
368.3	Anisometropia	sense organs
368.4	Visual field defects	sense organs
368.5	Color vision deficiencies	sense organs
368.7	Disorders of accommodation	sense organs
368.9	Subjective visual disturbances	sense organs
368.91	Psychophysical visual disturbances	sense organs
369	Infection of the eye	sense organs
369.2	Eye infection, viral	sense organs
369.5	Conjunctivitis, infectious	sense organs
370	Keratitis	sense organs
370.1	Corneal ulcer	sense organs
370.2	Superficial keratitis	sense organs
370.3	Keratoconjunctivitis	sense organs
370.31	Keratoconjunctivitis sicca	sense organs
371	Inflammation of the eye	sense organs
371.1	Uveitis, noninfectious or NOS	sense organs
371.2	Conjunctivitis, noninfectious	sense organs
371.21	Allergic conjunctivitis	sense organs
371.3	Inflammation of eyelids	sense organs
371.33	Noninfectious dermatoses of eyelid	sense organs
371.9	Chronic inflammatory disorders of orbit	sense organs
372	Disorders of conjunctiva	sense organs
374	Other disorders of eyelids	sense organs
374.1	Ectropion or entropion	sense organs
374.2	Lagophthalmos	sense organs
374.3	Ptosis of eyelid	sense organs
374.6	Dermatochalasis	sense organs
375	Disorders of lacrimal system	sense organs
375.1	Dry eyes	sense organs
375.2	Epiphora	sense organs
376	Disorders of the orbit	sense organs
377	Disorders of optic nerve and visual pathways	sense organs
377.1	Optic atrophy	sense organs
377.3	Optic neuritis/neuropathy	sense organs
378	Strabismus and other disorders of binocular eye movements	sense organs
378.1	Strabismus (not specified as paralytic)	sense organs
378.2	Nystagmus and other irregular eye movements	sense organs
378.5	Paralytic strabismus	sense organs
379	Other disorders of eye	sense organs
379.1	Scleritis and episcleritis	sense organs
379.2	Disorders of vitreous body	sense organs
379.3	Aphakia and other disorders of lens	sense organs
379.4	Anomalies of pupillary function	sense organs
379.5	Disorders of iris and ciliary body	sense organs
379.51	Pigmentary iris degeneration	sense organs
379.9	Pain, swelling or discharge of eye	sense organs
380	Disorders of external ear	sense organs
380.1	Otitis externa	sense organs
380.4	Impacted cerumen	sense organs
381	Otitis media and Eustachian tube disorders	sense organs
381.1	Otitis media	sense organs
381.11	Suppurative and unspecified otitis media	sense organs
381.2	Eustachian tube disorders	sense organs
381.3	Mastoiditis & related conditions	sense organs
381.9	Otorrhea	sense organs
382	Otalgia	sense organs
383	Otosclerosis	sense organs
384	Other disorders of tympanic membrane	sense organs
384.1	Myringitis	sense organs
384.4	Perforation of tympanic membrane	sense organs
385	Other disorders of middle ear and mastoid	sense organs
385.3	Cholesteatoma	sense organs
385.5	Tympanosclerosis and middle ear disease related to otitis media	sense organs
386	Vertiginous syndromes and other disorders of vestibular system	sense organs
386.1	Meniere's disease	sense organs
386.2	Peripheral or central vertigo	sense organs
386.21	Central origin vertigo	sense organs
386.3	Labyrinthitis	sense organs
386.9	Dizziness and giddiness (Light-headedness and vertigo)	sense organs
388	Other disorders of ear	sense organs
389	Hearing loss	sense organs
389.1	Sensorineural hearing loss	sense organs
389.2	Conductive hearing loss	sense organs
389.3	Degenerative and vascular disorders of ear	sense organs
389.4	Tinnitus	sense organs
389.5	Disorders of acoustic nerve	sense organs
394	Rheumatic disease of the heart valves	circulatory system
394.1	Mitral valve stenosis and aortic valve stenosis	circulatory system
394.2	Mitral valve disease	circulatory system
394.3	Aortic valve disease	circulatory system
394.4	Acute rheumatic heart disease	circulatory system
394.7	Disease of tricuspid valve	circulatory system
395	Heart valve disorders	circulatory system
395.1	Nonrheumatic mitral valve disorders	circulatory system
395.2	Nonrheumatic aortic valve disorders	circulatory system
395.3	Nonrheumatic tricuspid valve disorders	circulatory system
395.4	Nonrheumatic pulmonary valve disorders	circulatory system
395.6	Heart valve replaced	circulatory system
396	Abnormal heart sounds	circulatory system
401	Hypertension	circulatory system
401.1	Essential hypertension	circulatory system
401.2	Hypertensive heart and/or renal disease	circulatory system
401.21	Hypertensive heart disease	circulatory system
401.22	Hypertensive chronic kidney disease	circulatory system
401.3	Other hypertensive complications	circulatory system
411	Ischemic Heart Disease	circulatory system
411.1	Unstable angina (intermediate coronary syndrome)	circulatory system
411.2	Myocardial infarction	circulatory system
411.3	Angina pectoris	circulatory system
411.4	Coronary atherosclerosis	circulatory system
411.41	Aneurysm and dissection of heart	circulatory system
411.8	Other chronic ischemic heart disease, unspecified	circulatory system
411.9	Other acute and subacute forms of ischemic heart disease	circulatory system
414	Other forms of chronic heart disease	circulatory system
415	Pulmonary heart disease	circulatory system
415.1	Acute pulmonary heart disease	circulatory system
415.11	Pulmonary embolism and infarction, acute	circulatory system
415.2	Chronic pulmonary heart disease	circulatory system
415.21	Primary pulmonary hypertension	circulatory system
416	Cardiomegaly	circulatory system
418	Nonspecific chest pain	circulatory system
418.1	Precordial pain	circulatory system
420	Carditis	circulatory system
420.1	Myocarditis	circulatory system
420.2	Pericarditis	circulatory system
420.21	Acute pericarditis	circulatory system
420.22	Chronic pericarditis	circulatory system
420.3	Endocarditis	circulatory system
425	Cardiomyopathy	circulatory system
425.1	Primary/intrinsic cardiomyopathies	circulatory system
425.11	Hypertrophic obstructive cardiomyopathy	circulatory system
425.12	Other hypertrophic cardiomyopathy	circulatory system
425.2	Secondary/extrinsic cardiomyopathies	circulatory system
425.8	Other cardiomyopathy	circulatory system
426	Cardiac conduction disorders	circulatory system
426.2	Atrioventricular [AV] block	circulatory system
426.21	First degree AV block	circulatory system
426.23	Second degree AV block	circulatory system
426.24	Atrioventricular block, complete	circulatory system
426.25	Other heart block	circulatory system
426.3	Bundle branch block	circulatory system
426.31	Right bundle branch block	circulatory system
426.32	Left bundle branch block	circulatory system
426.4	Anomalous atrioventricular excitation	circulatory system
426.7	Abnormal electrocardiogram [ECG] [EKG]	circulatory system
426.8	Other cardiac conduction disorders	circulatory system
426.9	Cardiac pacemaker/device in situ	circulatory system
426.91	Cardiac pacemaker in situ	circulatory system
426.92	Cardiac defibrillator in situ	circulatory system
427	Cardiac dysrhythmias	circulatory system
427.1	Paroxysmal tachycardia, unspecified	circulatory system
427.11	Paroxysmal supraventricular tachycardia	circulatory system
427.12	Paroxysmal ventricular tachycardia	circulatory system
427.2	Atrial fibrillation and flutter	circulatory system
427.21	Atrial fibrillation	circulatory system
427.22	Atrial flutter	circulatory system
427.3	Other specified cardiac dysrhythmias	circulatory system
427.4	Cardiac arrest and ventricular fibrillation	circulatory system
427.41	Ventricular fibrillation and flutter	circulatory system
427.42	Cardiac arrest	circulatory system
427.5	Arrhythmia (cardiac) NOS	circulatory system
427.6	Premature beats	circulatory system
427.61	Supraventricular premature beats	circulatory system
427.7	Tachycardia NOS	circulatory system
427.8	Sinoatrial node dysfunction (Bradycardia)	circulatory system
427.9	Palpitations	circulatory system
428	Congestive heart failure; nonhypertensive	circulatory system
428.1	Congestive heart failure (CHF) NOS	circulatory system
428.2	Heart failure NOS	circulatory system
428.3	Heart failure with reduced EF [Systolic or combined heart failure]	circulatory system
428.4	Heart failure with preserved EF [Diastolic heart failure]	circulatory system
429	Ill-defined descriptions and complications of heart disease	circulatory system
429.1	Heart transplant/surgery	circulatory system
429.2	Abnormal function study of cardiovascular system	circulatory system
429.3	Symptoms involving cardiovascular system	circulatory system
429.9	Cardiac complications, not elsewhere classified	circulatory system
430	Intracranial hemorrhage	circulatory system
430.1	Subarachnoid hemorrhage	circulatory system
430.2	Intracerebral hemorrhage	circulatory system
430.3	Subdural hemorrhage	circulatory system
433	Cerebrovascular disease	circulatory system
433.1	Occlusion and stenosis of precerebral arteries	circulatory system
433.11	Occlusion of cerebral arteries, with cerebral infarction	circulatory system
433.12	Cerebral atherosclerosis	circulatory system
433.2	Occlusion of cerebral arteries	circulatory system
433.21	Cerebral artery occlusion, with cerebral infarction	circulatory system
433.3	Cerebral ischemia	circulatory system
433.31	Transient cerebral ischemia	circulatory system
433.32	Moyamoya disease	circulatory system
433.5	Cerebral aneurysm	circulatory system
433.6	Acute, but ill-defined cerebrovascular disease	circulatory system
433.8	Late effects of cerebrovascular disease	circulatory system
440	Atherosclerosis	circulatory system
440.1	Atherosclerosis of renal artery	circulatory system
440.2	Atherosclerosis of the extremities	circulatory system
440.21	Atherosclerosis of native arteries of the extremities with ulceration or gangrene	circulatory system
440.22	Atherosclerosis of native arteries of the extremities with intermittent claudication	circulatory system
440.9	Atherosclerosis of aorta	circulatory system
441	Vascular insufficiency of intestine	circulatory system
441.1	Acute vascular insufficiency of intestine	circulatory system
441.2	Chronic vascular insufficiency of intestine	circulatory system
442	Other aneurysm	circulatory system
442.1	Aortic aneurysm	circulatory system
442.11	Abdominal aortic aneurysm	circulatory system
442.2	Aneurysm of iliac artery	circulatory system
442.3	Aneurysm of artery of lower extremity	circulatory system
442.4	Arterial dissection	circulatory system
442.8	Aneurysm of other specified artery	circulatory system
443	Peripheral vascular disease	circulatory system
443.1	Raynaud's syndrome	circulatory system
443.7	Peripheral angiopathy in diseases classified elsewhere	circulatory system
443.8	Other specified peripheral vascular diseases	circulatory system
443.9	Peripheral vascular disease, unspecified	circulatory system
444	Arterial embolism and thrombosis	circulatory system
444.1	Arterial embolism and thrombosis of lower extremity artery	circulatory system
444.2	Embolism and thrombosis of abdominal aorta	circulatory system
444.5	Atheroembolism	circulatory system
446	Polyarteritis nodosa and allied conditions	circulatory system
446.1	Thromboangiitis obliterans	circulatory system
446.2	Acute febrile mucocutaneous lymph node syndrome (Kawasaki disease)	circulatory system
446.3	Hypersensitivity angiitis	circulatory system
446.4	Wegener's granulomatosis	circulatory system
446.5	Giant cell arteritis	circulatory system
446.6	Polyarteritis nodosa	circulatory system
446.7	Takayasu's disease	circulatory system
446.8	Thrombotic microangiopathy	circulatory system
446.9	Arteritis NOS	circulatory system
447	Other disorders of arteries and arterioles	circulatory system
447.1	Stricture of artery	circulatory system
447.7	Aortic ectasia	circulatory system
448	Disease of capillaries	circulatory system
450	Noninfectious disorders of lymphatic channels	circulatory system
451	Phlebitis and thrombophlebitis	circulatory system
451.2	Phlebitis and thrombophlebitis of lower extremities	circulatory system
452	Other venous embolism and thrombosis	circulatory system
452.2	Deep vein thrombosis [DVT]	circulatory system
452.8	Postphlebitic syndrome	circulatory system
453	Chronic venous hypertension	circulatory system
454	Varicose veins	circulatory system
454.1	Varicose veins of lower extremity	circulatory system
454.11	Varicose veins of lower extremity, symptomtic	circulatory system
455	Hemorrhoids	circulatory system
456	Chronic venous insufficiency [CVI]	circulatory system
457	Encounter for long-term (current) use of anticoagulants, antithrombotics, aspirin	circulatory system
457.2	Encounter for long-term (current) use of antiplatelets/antithrombotics	circulatory system
457.3	Encounter for long-term (current) use of aspirin	circulatory system
458	Hypotension	circulatory system
458.1	Orthostatic hypotension	circulatory system
458.2	Iatrogenic hypotension	circulatory system
458.9	Hypotension NOS	circulatory system
459	Other disorders of circulatory system	circulatory system
459.1	Hemorrhage NOS	circulatory system
459.7	Blood vessel replaced	circulatory system
459.9	Circulatory disease NEC	circulatory system
464	Acute sinusitis	respiratory
465	Acute upper respiratory infections of multiple or unspecified sites	respiratory
465.2	Acute pharyngitis	respiratory
465.4	Acute laryngitis and tracheitis	respiratory
470	Septal Deviations/Turbinate Hypertrophy	respiratory
471	Nasal polyps	respiratory
472	Chronic pharyngitis and nasopharyngitis	respiratory
473	Diseases of the larynx and vocal cords	respiratory
473.1	Chronic laryngitis	respiratory
473.3	Paralysis/spasm of vocal cords or larynx	respiratory
473.4	Voice disturbance	respiratory
474	Acute and chronic tonsillitis	respiratory
474.1	Acute tonsillitis	respiratory
474.2	Chronic tonsillitis and adenoiditis	respiratory
475	Chronic sinusitis	respiratory
475.9	Postnasal drip	respiratory
476	Allergic rhinitis	respiratory
477	Epistaxis or throat hemorrhage	respiratory
478	Throat pain	respiratory
479	Other upper respiratory disease	respiratory
480	Pneumonia	respiratory
480.1	Bacterial pneumonia	respiratory
480.11	Pneumococcal pneumonia	respiratory
480.12	Pseudomonal pneumonia	respiratory
480.13	MRSA pneumonia	respiratory
480.2	Viral pneumonia	respiratory
480.3	Pneumonia due to fungus (mycoses)	respiratory
480.5	Bronchopneumonia and lung abscess	respiratory
481	Influenza	respiratory
483	Acute bronchitis and bronchiolitis	respiratory
495	Asthma	respiratory
495.1	Chronic obstructive asthma	respiratory
495.11	Chronic obstructive asthma with exacerbation	respiratory
495.2	Asthma with exacerbation	respiratory
496	Chronic airway obstruction	respiratory
496.1	Emphysema	respiratory
496.2	Chronic bronchitis	respiratory
496.21	Obstructive chronic bronchitis	respiratory
496.3	Bronchiectasis	respiratory
497	Bronchitis	respiratory
498	Acute bronchospasm	respiratory
499	Cystic fibrosis	respiratory
500	Lung disease due to external agents	respiratory
500.1	Extrinsic allergic alveolitis	respiratory
500.2	Pneumoconiosis	respiratory
501	Pneumonitis due to inhalation of food or vomitus	respiratory
502	Postinflammatory pulmonary fibrosis	respiratory
503	Pulmonary congestion and hypostasis	respiratory
504	Other alveolar and parietoalveolar pneumonopathy	respiratory
504.1	Idiopathic fibrosing alveolitis	respiratory
505	Other pulmonary inflamation or edema	respiratory
506	Empyema and pneumothorax	respiratory
507	Pleurisy; pleural effusion	respiratory
508	Pulmonary collapse; interstitial and compensatory emphysema	respiratory
509	Respiratory failure, insufficiency, arrest	respiratory
509.1	Respiratory failure	respiratory
509.2	Respiratory insufficiency	respiratory
509.3	Pulmonary insufficiency or respiratory failure following trauma and surgery	respiratory
509.5	Respiratory arrest	respiratory
509.8	Dependence on respirator [Ventilator] or supplemental oxygen	respiratory
510	Other diseases of lung	respiratory
510.2	Lung transplant	respiratory
512	Other symptoms of respiratory system	respiratory
512.1	Wheezing	respiratory
512.2	Painful respiration	respiratory
512.7	Shortness of breath	respiratory
512.8	Cough	respiratory
512.9	Other dyspnea	respiratory
513	Respiratory abnormalities	respiratory
513.3	Hypoventilation	respiratory
513.31	Apnea	respiratory
513.32	Orthopnea	respiratory
513.4	Hyperventilation	respiratory
513.8	Disorders of diaphragm	respiratory
514	Abnormal findings examination of lungs	respiratory
514.1	Abnormal results of function study of pulmonary system	respiratory
514.2	Solitary pulmonary nodule	respiratory
516	Abnormal sputum	respiratory
516.1	Hemoptysis	respiratory
519	Other diseases of respiratory system, not elsewhere classified	respiratory
519.1	Tracheostomy complications	respiratory
519.2	Respiratory complications	respiratory
519.8	Other diseases of respiratory system, NEC	respiratory
519.9	Symptoms involving respiratory system and other chest symptoms	respiratory
520	Disorders of tooth development	digestive
520.1	Hereditary disturbances in tooth structure	digestive
520.2	Disturbances in tooth eruption	digestive
521	Diseases of hard tissues of teeth	digestive
521.1	Dental caries	digestive
521.2	Dental abrasion, erosion and attrition	digestive
521.4	Tooth complications likely association with other diseases	digestive
522	Diseases of pulp and periapical tissues	digestive
522.1	Pulpitis and necrosis of tooth pulp	digestive
522.5	Periapical abscess	digestive
523	Gingival and periodontal diseases	digestive
523.1	Gingivitis	digestive
523.3	Periodontitis (acute or chronic)	digestive
523.31	Acute periodontitis	digestive
523.32	Chronic periodontitis	digestive
524	Dentofacial anomalies, including malocclusion	digestive
524.3	Anomalies of tooth position/malocclusion	digestive
525	Other diseases of the teeth and supporting structures	digestive
525.1	Loss of teeth or edentulism	digestive
525.2	Atrophy of edentulous alveolar ridge	digestive
526	Diseases of the jaws	digestive
526.1	Cysts of the jaws	digestive
526.3	Anomalies of jaw size/symmetry	digestive
526.4	Temporomandibular joint disorders	digestive
526.41	Temporomandibular joint disorder, unspecified	digestive
526.42	Arthralgia/ankylosis of temporomandibular joint	digestive
526.5	Inflammatory conditions of jaw	digestive
526.9	Jaw disease NOS	digestive
527	Diseases of the salivary glands	digestive
527.1	Hypertrophy of salivary gland	digestive
527.2	Sialoadenitis	digestive
527.7	Disturbance of salivary secretion	digestive
527.8	Other specified diseases of the salivary glands	digestive
528	Diseases of the oral soft tissues, excluding lesions specific for gingiva and tongue	digestive
528.1	Stomatitis and mucositis	digestive
528.11	Stomatitis and mucositis (ulcerative)	digestive
528.12	Oral aphthae	digestive
528.3	Cellulitis and abscess of oral soft tissues	digestive
528.4	Cysts of oral soft tissues	digestive
528.41	Cyst of the salivary gland	digestive
528.5	Diseases of lips	digestive
528.6	Leukoplakia of oral mucosa	digestive
528.7	Sialolithiasis	digestive
529	Diseases and other conditions of the tongue	digestive
529.1	Glossitis	digestive
529.6	Glossodynia	digestive
530	Diseases of esophagus	digestive
530.1	Esophagitis, GERD and related diseases	digestive
530.11	GERD	digestive
530.12	Ulcer of esophagus	digestive
530.13	Barrett's esophagus	digestive
530.14	Reflux esophagitis	digestive
530.15	Eosinophilic esophagitis	digestive
530.2	Esophageal bleeding (varices/hemorrhage)	digestive
530.3	Stricture and stenosis of esophagus	digestive
530.5	Disorders of esophageal motility	digestive
530.6	Diverticulum of esophagus, acquired	digestive
530.7	Gastroesophageal laceration-hemorrhage syndrome	digestive
530.9	Heartburn	digestive
531	Peptic ulcer (excl. esophageal)	digestive
531.1	Hemorrhage from gastrointestinal ulcer	digestive
531.2	Gastric ulcer	digestive
531.3	Duodenal ulcer	digestive
531.4	Peptic ulcer, site unspecified	digestive
531.5	Gastrojejunal ulcer	digestive
532	Dysphagia	digestive
535	Gastritis and duodenitis	digestive
535.1	Acute gastritis	digestive
535.2	Atrophic gastritis	digestive
535.6	Duodenitis	digestive
535.8	Other specified gastritis	digestive
535.9	Gastritis and duodenitis, NOS	digestive
536	Disorders of function of stomach	digestive
536.3	Gastroparesis	digestive
536.7	Complications of gastrostomy, colostomy and enterostomy	digestive
536.8	Dyspepsia and other specified disorders of function of stomach	digestive
537	Other disorders of stomach and duodenum	digestive
537.1	Lesions of stomach and duodenum	digestive
539	Bariatric surgery	digestive
540	Appendiceal conditions	digestive
540.1	Appendicitis	digestive
540.11	Acute appendicitis	digestive
550	Abdominal hernia	digestive
550.1	Inguinal hernia	digestive
550.2	Diaphragmatic hernia	digestive
550.3	Femoral hernia	digestive
550.4	Umbilical hernia	digestive
550.5	Ventral hernia	digestive
550.6	Incisional hernia	digestive
555	Inflammatory bowel disease and other gastroenteritis and colitis	digestive
555.1	Regional enteritis	digestive
555.2	Ulcerative colitis	digestive
555.21	Ulcerative colitis (chronic)	digestive
556	Ulceration of the lower GI tract	digestive
556.1	Ulceration of intestine	digestive
556.11	Angiodysplasia of intestine (without mention of hemorrhage)	digestive
557	Intestinal malabsorption (non-celiac)	digestive
557.1	Celiac disease	digestive
558	Noninfectious gastroenteritis	digestive
559	Ileostomy status	digestive
560	Intestinal obstruction without mention of hernia	digestive
560.1	Paralytic ileus	digestive
560.2	Impaction of intestine	digestive
560.3	Peritoneal or intestinal adhesions	digestive
560.4	Other intestinal obstruction	digestive
561	Symptoms involving digestive system	digestive
561.1	Diarrhea	digestive
561.2	Flatulence	digestive
562	Diverticulosis and diverticulitis	digestive
562.1	Diverticulosis	digestive
562.2	Diverticulitis	digestive
563	Constipation	digestive
564	Functional digestive disorders	digestive
564.1	Irritable Bowel Syndrome	digestive
564.8	Abnormal findings on exam of gastrointestinal tract/ abdominal area	digestive
564.9	Personal history of diseases of digestive system	digestive
565	Anal and rectal conditions	digestive
565.1	Anal and rectal polyp	digestive
567	Peritonitis and retroperitoneal infections	digestive
568	Other disorders of peritoneum	digestive
568.1	Peritoneal adhesions (postoperative) (postinfection)	digestive
569	Other disorders of intestine	digestive
569.1	Toxic gastroenteritis and colitis	digestive
569.2	Gastrointestinal complications	digestive
571	Chronic liver disease and cirrhosis	digestive
571.5	Other chronic nonalcoholic liver disease	digestive
571.51	Cirrhosis of liver without mention of alcohol	digestive
571.6	Primary biliary cirrhosis	digestive
571.8	Liver abscess and sequelae of chronic liver disease	digestive
571.81	Portal hypertension	digestive
572	Ascites (non malignant)	digestive
573	Other disorders of liver	digestive
573.1	Chronic passive congestion of liver	digestive
573.2	Liver replaced by transplant	digestive
573.3	Hepatomegaly	digestive
573.4	Acute and subacute necrosis of liver	digestive
573.5	Jaundice (not of newborn)	digestive
573.6	Nonspecific elevation of levels of transaminase or lactic acid dehydrogenase [LDH]	digestive
573.7	Abnormal results of function study of liver	digestive
573.9	Abnormal serum enzyme levels	digestive
574	Cholelithiasis and cholecystitis	digestive
574.1	Cholelithiasis	digestive
574.11	Cholelithiasis with acute cholecystitis	digestive
574.12	Cholelithiasis with other cholecystitis	digestive
574.2	Calculus of bile duct	digestive
574.3	Cholecystitis without cholelithiasis	digestive
575	Other biliary tract disease	digestive
575.1	Cholangitis	digestive
575.2	Obstruction of bile duct	digestive
575.6	Cholesterolosis of gallbladder	digestive
575.7	Other disorders of gallbladder	digestive
575.8	Other disorders of biliary tract	digestive
575.9	Nonspecific abnormal findings on radiological and other examination of biliary tract	digestive
577	Diseases of pancreas	digestive
577.1	Acute pancreatitis	digestive
577.2	Chronic pancreatitis	digestive
577.3	Cyst and pseudocyst of pancreas	digestive
578	Gastrointestinal hemorrhage	digestive
578.1	Hematemesis	digestive
578.2	Blood in stool	digestive
578.8	Hemorrhage of rectum and anus	digestive
578.9	Hemorrhage of gastrointestinal tract	digestive
579	Other symptoms involving abdomen and pelvis	digestive
579.2	Splenomegaly	digestive
579.8	Nonspecific abnormal findings in stool contents	digestive
580	Nephritis; nephrosis; renal sclerosis	genitourinary
580.1	Glomerulonephritis	genitourinary
580.11	Proliferative glomerulonephritis	genitourinary
580.12	Non-proliferative glomerulonephritis	genitourinary
580.13	Acute glomerulonephritis, NOS	genitourinary
580.14	Chronic glomerulonephritis, NOS	genitourinary
580.2	Nephrotic syndrome without mention of glomerulonephritis	genitourinary
580.3	Nephritis and nephropathy without mention of glomerulonephritis	genitourinary
580.31	Nephritis and nephropathy in diseases classified elsewhere	genitourinary
580.32	Nephritis and nephropathy with pathological lesion	genitourinary
580.4	Renal sclerosis, NOS	genitourinary
585	Renal failure	genitourinary
585.1	Acute renal failure	genitourinary
585.2	Renal failure NOS	genitourinary
585.3	Chronic renal failure [CKD]	genitourinary
585.31	Renal dialysis	genitourinary
585.32	End stage renal disease	genitourinary
585.33	Chronic Kidney Disease, Stage III	genitourinary
585.34	Chronic Kidney Disease, Stage IV	genitourinary
585.4	Chronic kidney disease, Stage I or II	genitourinary
586	Other disorders of the kidney and ureters	genitourinary
586.1	Anatomical abnormatilies of kidney and ureters	genitourinary
586.11	Small kidney	genitourinary
586.12	Vesicoureteral reflux	genitourinary
586.2	Cyst of kidney, acquired	genitourinary
586.3	Vascular disorders of kidney/hypertrophy	genitourinary
586.4	Stricture/obstruction of ureter	genitourinary
587	Kidney replaced by transpant	genitourinary
588	Disorders resulting from impaired renal function	genitourinary
588.1	Renal osteodystrophy	genitourinary
588.2	Secondary hyperparathyroidism (of renal origin)	genitourinary
589	Abnormal results of function study of kidney	genitourinary
590	Pyelonephritis	genitourinary
591	Urinary tract infection	genitourinary
592	Cystitis and urethritis	genitourinary
592.1	Cystitis	genitourinary
592.11	Acute cystitis	genitourinary
592.12	Chronic cystitis	genitourinary
592.13	Chronic interstitial cystitis	genitourinary
592.2	Urethritis and urethral syndrome	genitourinary
592.21	Urethral syndrome	genitourinary
592.3	Urethral stricture due to infecton	genitourinary
593	Hematuria	genitourinary
593.1	Gross hematuria	genitourinary
593.2	Microscopic hematuria	genitourinary
594	Urinary calculus	genitourinary
594.1	Calculus of kidney	genitourinary
594.2	Calculus of lower urinary tract	genitourinary
594.3	Calculus of ureter	genitourinary
594.8	Renal colic	genitourinary
595	Hydronephrosis	genitourinary
596	Other disorders of bladder	genitourinary
596.1	Bladder neck obstruction	genitourinary
596.5	Functional disorders of bladder	genitourinary
597	Other disorders of urethra and urinary tract	genitourinary
597.1	Urethral stricture (not specified as infectious)	genitourinary
597.2	Urinary complications NEC	genitourinary
597.8	Urethral hypermobility/ISD	genitourinary
598	Abnormal findings on examination of urine	genitourinary
598.9	Other nonspecific findings on examination of urine	genitourinary
599	Other symptoms/disorders or the urinary system	genitourinary
599.1	Urinary obstruction	genitourinary
599.2	Retention of urine	genitourinary
599.3	Dysuria	genitourinary
599.4	Urinary incontinence	genitourinary
599.5	Frequency of urination and polyuria	genitourinary
599.6	Oliguria and anuria	genitourinary
599.7	Urethral discharge	genitourinary
599.8	Other symptoms involving urinary system	genitourinary
599.9	Other abnormality of urination	genitourinary
600	Hyperplasia of prostate	genitourinary
601	Inflammatory diseases of prostate	genitourinary
601.1	Prostatitis	genitourinary
601.11	Acute prostatitis	genitourinary
601.12	Chronic prostatitis	genitourinary
601.3	Orchitis and epididymitis	genitourinary
601.4	Balanoposthitis	genitourinary
601.8	Other inflammatory disorders of male genital organs	genitourinary
602	Other disorders of prostate	genitourinary
602.3	Dysplasia of prostate	genitourinary
603	Other disorders of testis	genitourinary
603.1	Hydrocele	genitourinary
603.2	Spermatocele	genitourinary
604	Disorders of penis	genitourinary
604.1	Redundant prepuce and phimosis/BXO	genitourinary
604.3	Peyronie's disease	genitourinary
605	Erectile dysfunction [ED]	genitourinary
608	Other disorders of male genital organs	genitourinary
609	Male infertility and abnormal spermatozoa	genitourinary
609.1	Infertility, male	genitourinary
609.11	Azoospermia and oligospermia	genitourinary
609.2	Abnormal spermatozoa	genitourinary
610	Benign mammary dysplasias	genitourinary
610.1	Cystic mastopathy	genitourinary
610.2	Fibroadenosis of breast	genitourinary
610.3	Fibrosclerosis of breast	genitourinary
610.4	Benign neoplasm of breast	genitourinary
610.8	Other specified benign mammary dysplasias	genitourinary
611	Abnormal findings on mammogram or breast exam	genitourinary
611.1	Abnormal mammogram	genitourinary
611.11	Mammographic microcalcification	genitourinary
611.3	Lump or mass in breast	genitourinary
612	Breast conditions, congenital or relating to hormones	genitourinary
612.1	Galactorrhea	genitourinary
612.2	Hypertrophy of breast (Gynecomastia)	genitourinary
612.3	Congenital anomalies of breast	genitourinary
613	Other nonmalignant breast conditions	genitourinary
613.1	Inflammatory disease of breast	genitourinary
613.5	Mastodynia	genitourinary
613.7	Other signs and symptoms in breast	genitourinary
613.8	Other specified disorders of breast	genitourinary
613.9	Breast disorder NOS	genitourinary
614	Inflammatory diseases of female pelvic organs	genitourinary
614.1	Pelvic peritoneal adhesions, female (postoperative) (postinfection)	genitourinary
614.3	Pelvic inflammatory disease (PID)	genitourinary
614.31	Acute inflammatory pelvic disease	genitourinary
614.32	Chronic inflammatory pelvic disease	genitourinary
614.33	Pelvic inflammatory disease, NOS	genitourinary
614.4	Inflammatory diseases of uterus, except cervix	genitourinary
614.5	Inflammatory disease of cervix, vagina, and vulva	genitourinary
614.51	Cervicitis and endocervicitis	genitourinary
614.52	Vaginitis and vulvovaginitis	genitourinary
614.53	Cyst or abscess of Bartholin's gland	genitourinary
614.54	Abscess or ulceration of vulva	genitourinary
615	Endometriosis	genitourinary
617	Disorders secondary to childbirth, surgery, trauma	genitourinary
618	Genital prolapse	genitourinary
618.1	Prolapse of vaginal walls	genitourinary
618.2	Uterine/Uterovaginal prolapse	genitourinary
618.5	Prolapse of vaginal vault after hysterectomy	genitourinary
618.6	Vaginal enterocele, congenital or acquired	genitourinary
619	Noninflammatory female genital disorders	genitourinary
619.1	Noninflammatory disorders of ovary, fallopian tube, and broad ligament	genitourinary
619.2	Disorders of uterus, NEC	genitourinary
619.3	Noninflammatory disorders of cervix	genitourinary
619.4	Noninflammatory disorders of vagina	genitourinary
619.5	Noninflammatory disorders of vulva and perineum	genitourinary
620	Dysplasia of female genital organs	genitourinary
620.1	Dysplasia of cervix	genitourinary
621	Endometrial hyperplasia	genitourinary
622	Polyp of female genital organs	genitourinary
622.1	Polyp of corpus uteri	genitourinary
622.2	Mucous polyp of cervix	genitourinary
623	Hypertrophy of female genital organs	genitourinary
624	Symptoms involving female genital tract	genitourinary
624.1	Dystrophy of female genital tract	genitourinary
624.2	Atrophy of female genital tract	genitourinary
624.9	stress incontinence, female	genitourinary
625	Pain and other symptoms associated with female genital organs	genitourinary
625.1	Dyspareunia	genitourinary
626	Disorders of menstruation and other abnormal bleeding from female genital tract	genitourinary
626.1	Irregular menstrual cycle/bleeding	genitourinary
626.11	Absent or infrequent menstruation	genitourinary
626.12	Excessive or frequent menstruation	genitourinary
626.13	Irregular menstrual cycle	genitourinary
626.14	Irregular menstrual bleeding	genitourinary
626.15	Infertility, female, associated with anovulation	genitourinary
626.2	Dysmenorrhea	genitourinary
626.21	Mittelschmerz	genitourinary
626.4	Premenstrual tension syndromes	genitourinary
626.8	Infertility, female	genitourinary
627	Menopausal and postmenopausal disorders	genitourinary
627.1	Postmenopausal bleeding	genitourinary
627.2	Symptomatic menopause	genitourinary
627.22	Need for Hormone replacement therapy (postmenopausal)	genitourinary
627.3	Postmenopausal atrophic vaginitis	genitourinary
627.4	Premenopausal menorrhagia	genitourinary
627.5	Premature menopause and other ovarian failure	genitourinary
628	Ovarian cyst	genitourinary
634	Miscarriage; stillbirth	pregnancy complications
634.1	Missed abortion/Hydatidiform mole	pregnancy complications
634.3	Ectopic pregnancy	pregnancy complications
635	Hemorrhage during pregnancy; childbirth and postpartum	pregnancy complications
635.2	Antepartum hemorrhage, abruptio placentae, and placenta previa	pregnancy complications
635.3	Placenta previa and abruptio placenta	pregnancy complications
636	Early or threatened labor; hemorrhage in early pregnancy	pregnancy complications
636.1	Threatened premature labor	pregnancy complications
636.2	Early onset of delivery	pregnancy complications
636.3	Hemorrhage in early pregnancy	pregnancy complications
636.8	Cervical incompetence	pregnancy complications
637	Short gestation; low birth weight; and fetal growth retardation	pregnancy complications
638	Other high-risk pregnancy	pregnancy complications
639	Complications following abortion or ectopic and molar pregnancies	pregnancy complications
642	Hypertension complicating pregnancy, childbirth, and the puerperium	pregnancy complications
642.1	Preeclampsia and eclampsia	pregnancy complications
643	Excessive vomiting in pregnancy	pregnancy complications
643.1	Hyperemesis gravidarum	pregnancy complications
644	Anemia during pregnancy	pregnancy complications
645	Late pregnancy and failed induction	pregnancy complications
646	Other complications of pregnancy NEC	pregnancy complications
647	Infectious and parasitic complications affecting pregnancy	pregnancy complications
647.1	Infections of genitourinary tract during pregnancy	pregnancy complications
647.3	Major puerperal infection	pregnancy complications
649	Other conditions or status of the mother complicating pregnancy, childbirth, or the puerperium	pregnancy complications
649.1	Diabetes or abnormal glucose tolerance complicating pregnancy	pregnancy complications
651	Multiple gestation	pregnancy complications
652	Malposition and malpresentation of fetus or obstruction	pregnancy complications
653	Problems associated with amniotic cavity and membranes	pregnancy complications
654	Other and unspecified complications of birth; puerperium affecting management of mother	pregnancy complications
654.1	Abnormality of organs and soft tissues of pelvis complicating pregnancy, childbirth, or the puerperium	pregnancy complications
654.2	Rhesus isoimmunization in pregnancy	pregnancy complications
655	Known or suspected fetal abnormality affecting management of mother	pregnancy complications
655.1	Abnormality in fetal heart rate or rhythm	pregnancy complications
656	Other perinatal conditions of fetus or newborn	pregnancy complications
656.1	Isoimmunization of fetus or newborn	pregnancy complications
656.2	Respiratory conditions of fetus and newborn	pregnancy complications
656.22	Interstitial emphysema and related conditions of newborn	pregnancy complications
656.26	Transitory tachypnea or apnea of newborn	pregnancy complications
656.3	Endocrine and metabolic disturbances of fetus and newborn	pregnancy complications
656.4	Hemorrhage of fetus or newborn	pregnancy complications
656.5	Hematological disorders of newborn	pregnancy complications
656.6	Perinatal disorders of digestive system	pregnancy complications
656.7	Conditions involving the integument and temperature regulation of fetus and newborn	pregnancy complications
656.8	Perinatal jaundice	pregnancy complications
657	Infections specific to the perinatal period	pregnancy complications
658	Maternal complication of pregnancy affecting fetus or newborn	pregnancy complications
661	Fetal distress and abnormal forces of labor	pregnancy complications
665	Obstetrical/birth trauma	pregnancy complications
668	Complications of the administration of anesthetic or other sedation in labor and delivery	pregnancy complications
669	Complications of labor and delivery NEC	pregnancy complications
671	Venous/cerebrovascular complications embolism in pregnancy and the puerperium	pregnancy complications
674	Other complications of the puerperium NEC	pregnancy complications
676	Other disorders of the breast associated with childbirth and disorders of lactation	pregnancy complications
681	Superficial cellulitis and abscess	dermatologic
681.1	Cellulitis and abscess of fingers/toes	dermatologic
681.2	Cellulitis and abscess of face/neck	dermatologic
681.3	Cellulitis and abscess of arm/hand	dermatologic
681.5	Cellulitis and abscess of leg, except foot	dermatologic
681.6	Cellulitis and abscess of foot, toe	dermatologic
681.7	Cellulitis and abscess of trunk	dermatologic
686	Other local infections of skin and subcutaneous tissue	dermatologic
686.1	Carbuncle and furuncle	dermatologic
686.2	Impetigo	dermatologic
686.3	Pilonidal cyst	dermatologic
686.4	Pyogenic granuloma	dermatologic
686.5	Pyoderma	dermatologic
687	Symptoms affecting skin	dermatologic
687.1	Rash and other nonspecific skin eruption	dermatologic
687.2	Localized superficial swelling, mass, or lump	dermatologic
687.3	Changes in skin texture	dermatologic
687.4	Disturbance of skin sensation	dermatologic
689	Disorder of skin and subcutaneous tissue NOS	dermatologic
690	Erythematosquamous dermatosis	dermatologic
690.1	Seborrheic dermatitis	dermatologic
691	Congenital anomalies of skin	dermatologic
691.1	Ichthyosis congenita	dermatologic
691.3	Congenital pigmentary anomalies of skin	dermatologic
694	Dyschromia and Vitiligo	dermatologic
694.1	Vitiligo	dermatologic
694.2	Other dyschromia	dermatologic
694.3	Vascular disorders of skin	dermatologic
695	Erythematous conditions	dermatologic
695.1	Toxic erythema	dermatologic
695.2	Bullous dermatoses	dermatologic
695.21	Dermatitis herpetiformis	dermatologic
695.22	Pemphigus and pemphigoid	dermatologic
695.3	Rosacea	dermatologic
695.4	Lupus (localized and systemic)	dermatologic
695.41	Cutaneous lupus erythematosus	dermatologic
695.42	Systemic lupus erythematosus	dermatologic
695.7	Prurigo and Lichen	dermatologic
695.8	Other specified erythematous conditions	dermatologic
695.81	Erythema nodosum	dermatologic
695.9	Unspecified erythematous condition	dermatologic
696	Psoriasis and related disorders	dermatologic
696.2	Parapsoriasis	dermatologic
696.3	Pityriasis	dermatologic
696.4	Psoriasis	dermatologic
696.41	Psoriasis vulgaris	dermatologic
696.42	Psoriatic arthropathy	dermatologic
697	Sarcoidosis	dermatologic
698	Pruritus and related conditions	dermatologic
700	Corns and callosities	dermatologic
701	Other hypertrophic and atrophic conditions of skin	dermatologic
701.1	Keratoderma, acquired	dermatologic
701.2	Scar conditions and fibrosis of skin	dermatologic
701.3	Circumscribed scleroderma	dermatologic
701.4	Keloid scar	dermatologic
701.5	Abnormal granulation tissue	dermatologic
701.6	Acquired acanthosis nigricans	dermatologic
702	Degenerative skin conditions and other dermatoses	dermatologic
702.1	Actinic keratosis	dermatologic
702.2	Seborrheic keratosis	dermatologic
702.4	Degenerative skin disorders	dermatologic
703	Diseases of nail, NOS	dermatologic
703.1	Ingrowing nail	dermatologic
704	Diseases of hair and hair follicles	dermatologic
704.1	Alopecia	dermatologic
704.11	Alopecia Areata	dermatologic
704.12	Telogen effluvium	dermatologic
704.2	Hirsutism	dermatologic
704.8	Other specified diseases of hair and hair follicles	dermatologic
705	Disorders of sweat glands	dermatologic
705.1	Dyshidrosis	dermatologic
705.3	Hidradenitis	dermatologic
705.8	Hyperhidrosis	dermatologic
706	Diseases of sebaceous glands	dermatologic
706.1	Acne	dermatologic
706.2	Sebaceous cyst	dermatologic
706.8	Other specified diseases of sebaceous glands	dermatologic
707	Chronic ulcer of skin	dermatologic
707.1	Decubitus ulcer	dermatologic
707.2	Chronic ulcer of leg or foot	dermatologic
707.3	Chronic ulcer of unspecified site	dermatologic
709	Diffuse diseases of connective tissue	dermatologic
709.2	Sicca syndrome	dermatologic
709.3	Systemic sclerosis	dermatologic
709.4	Polymyositis	dermatologic
709.5	Dermatomyositis	dermatologic
709.6	Other specified diffuse diseases of connective tissue	dermatologic
709.7	Unspecified diffuse connective tissue disease	dermatologic
710	Osteomyelitis, periostitis, and other infections involving bone	musculoskeletal
710.1	Osteomyelitis	musculoskeletal
710.11	Acute osteomyelitis	musculoskeletal
710.12	Chronic osteomyelitis	musculoskeletal
710.19	Unspecified osteomyelitis	musculoskeletal
710.2	Periostitis	musculoskeletal
710.3	Osteopathy resulting from poliomyelitis	musculoskeletal
711	Arthropathy associated with infections	musculoskeletal
711.1	Pyogenic arthritis	musculoskeletal
711.2	Reiter's disease	musculoskeletal
711.3	Behcet's syndrome	musculoskeletal
712	Infective connective tissue disorders	musculoskeletal
713	Arthropathy associated with other disorders classified elsewhere	musculoskeletal
713.5	Arthropathy associated with neurological disorders	musculoskeletal
714	Rheumatoid arthritis and other inflammatory polyarthropathies	musculoskeletal
714.1	Rheumatoid arthritis	musculoskeletal
714.2	Juvenile rheumatoid arthritis	musculoskeletal
715	Other inflammatory spondylopathies	musculoskeletal
715.1	Sacroiliitis NEC	musculoskeletal
715.2	Ankylosing spondylitis	musculoskeletal
715.3	Spinal enthesopathy	musculoskeletal
716	Other arthropathies	musculoskeletal
716.1	Unspecified polyarthropathy or polyarthritis	musculoskeletal
716.2	Unspecified monoarthritis	musculoskeletal
716.3	Kaschin-Beck disease	musculoskeletal
716.8	Palindromic rheumatism	musculoskeletal
716.9	Arthropathy NOS	musculoskeletal
717	Polymyalgia Rheumatica	musculoskeletal
720	Spinal stenosis	musculoskeletal
720.1	Spinal stenosis of lumbar region	musculoskeletal
721	Spondylosis and allied disorders	musculoskeletal
721.1	Spondylosis without myelopathy	musculoskeletal
721.2	Spondylosis with myelopathy	musculoskeletal
721.8	Other allied disorders of spine	musculoskeletal
722	Intervertebral disc disorders	musculoskeletal
722.1	Displacement of intervertebral disc	musculoskeletal
722.3	Schmorl's nodes	musculoskeletal
722.6	Degeneration of intervertebral disc	musculoskeletal
722.7	Intervertebral disc disorder with myelopathy	musculoskeletal
722.8	Postlaminectomy syndrome	musculoskeletal
722.9	Other and unspecified disc disorder	musculoskeletal
723	Other disorders of cervical region	musculoskeletal
723.1	Torticollis	musculoskeletal
724	Other and unspecified disorders of back	musculoskeletal
724.1	Disorders of sacrum	musculoskeletal
724.2	Disorders of coccyx	musculoskeletal
724.8	Other symptoms referable to back	musculoskeletal
724.9	Other unspecified back disorders	musculoskeletal
726	Peripheral enthesopathies and allied syndromes	musculoskeletal
726.1	Enthesopathy	musculoskeletal
726.2	Synoviopathy	musculoskeletal
726.3	Bursitis	musculoskeletal
726.4	Calcaneal spur; Exostosis NOS	musculoskeletal
727	Other disorders of synovium, tendon, and bursa	musculoskeletal
727.1	Synovitis and tenosynovitis	musculoskeletal
727.2	Bursitis disorders	musculoskeletal
727.4	Ganglion and cyst of synovium, tendon, and bursa	musculoskeletal
727.5	Rupture of synovium	musculoskeletal
727.6	Rupture of tendon, nontraumatic	musculoskeletal
727.7	Contracture of tendon (sheath)	musculoskeletal
727.8	Plica syndrome	musculoskeletal
728	Disorders of muscle, ligament, and fascia	musculoskeletal
728.1	Muscular calcification and ossification	musculoskeletal
728.2	Laxity of ligament or hypermobility syndrome	musculoskeletal
728.7	Fasciitis	musculoskeletal
728.71	Contracture of palmar fascia [Dupuytren's disease]	musculoskeletal
729	Other disorders of soft tissues	musculoskeletal
729.1	Rheumatism, unspecified and fibrositis	musculoskeletal
729.3	Panniculitis	musculoskeletal
729.7	Nontraumatic compartment syndrome	musculoskeletal
731	Osteitis deformans and osteopathies associated with other disorders classified elsewhere	musculoskeletal
731.1	Osteitis deformans [Paget's disease of bone]	musculoskeletal
732	Osteochondropathies	musculoskeletal
732.1	Juvenile osteochondrosis	musculoskeletal
732.7	Osteochondritis dissecans	musculoskeletal
733	Other disorders of bone and cartilage	musculoskeletal
733.2	Cyst of bone	musculoskeletal
733.4	Aseptic necrosis of bone	musculoskeletal
733.6	Costochondritis	musculoskeletal
733.8	Malunion and nonunion of fracture	musculoskeletal
733.9	Chondromalacia	musculoskeletal
735	Acquired foot deformities	musculoskeletal
735.1	Flat foot	musculoskeletal
735.2	Acquired toe deformities	musculoskeletal
735.21	Hammer toe (acquired)	musculoskeletal
735.23	Hallux rigidus	musculoskeletal
735.3	Hallux valgus (Bunion)	musculoskeletal
736	Other acquired deformities of limbs	musculoskeletal
736.1	Acquired deformities of forearm	musculoskeletal
736.2	Acquired deformities of finger	musculoskeletal
736.3	Acquired deformities of hip	musculoskeletal
736.4	Genu valgum or varum (acquired)	musculoskeletal
736.5	Acquired deformities of knee	musculoskeletal
736.6	Unequal leg length (acquired)	musculoskeletal
737	Curvature of spine	musculoskeletal
737.1	Kyphosis (acquired)	musculoskeletal
737.2	Lordosis (acquired)	musculoskeletal
737.3	Kyphoscoliosis and scoliosis	musculoskeletal
738	Other acquired musculoskeletal deformity	musculoskeletal
738.4	Acquired spondylolisthesis	musculoskeletal
739	Contracture of joint	musculoskeletal
740	Osteoarthrosis	musculoskeletal
740.1	Osteoarthritis; localized	musculoskeletal
740.11	Osteoarthrosis, localized, primary	musculoskeletal
740.12	Osteoarthrosis, localized, secondary	musculoskeletal
740.2	Osteoarthrosis, generalized	musculoskeletal
740.3	Osteoarthrosis involving more than one site, but not specified as generalized	musculoskeletal
740.9	Osteoarthrosis NOS	musculoskeletal
741	Symptoms and disorders of the joints	musculoskeletal
741.1	Ankylosis of joint	musculoskeletal
741.2	Stiffness of joint	musculoskeletal
741.3	Difficulty in walking	musculoskeletal
741.4	Joint effusions	musculoskeletal
741.5	Hemarthrosis	musculoskeletal
741.6	Villonodular synovitis	musculoskeletal
742	Derangement of joint, non-traumatic	musculoskeletal
742.1	Loose body in joint	musculoskeletal
742.2	Pathological, developmental or recurrent dislocation	musculoskeletal
742.8	Articular cartilage disorder	musculoskeletal
742.9	Other derangement of joint	musculoskeletal
743	Osteoporosis, osteopenia and pathological fracture	musculoskeletal
743.1	Osteoporosis	musculoskeletal
743.11	Osteoporosis NOS	musculoskeletal
743.13	Other specified osteoporosis	musculoskeletal
743.2	Pathologic fracture	musculoskeletal
743.21	Pathologic fracture of vertebrae	musculoskeletal
743.22	Pathologic fracture of femur	musculoskeletal
743.4	Stress fracture	musculoskeletal
743.9	Osteopenia or other disorder of bone and cartilage	musculoskeletal
745	Pain in joint	musculoskeletal
747	Cardiac and circulatory congenital anomalies	congenital anomalies
747.1	Cardiac congenital anomalies	congenital anomalies
747.11	Cardiac shunt/ heart septal defect	congenital anomalies
747.12	Valvular heart disease/ heart chambers	congenital anomalies
747.13	Congenital anomalies of great vessels	congenital anomalies
747.2	Congenital anomalies of peripheral vascular system	congenital anomalies
748	Anomalies of respiratory system, congenital	congenital anomalies
749	Congenital anomalies of face and neck	congenital anomalies
749.1	Cleft palate	congenital anomalies
749.2	Congenital anomalies of skull and face bones	congenital anomalies
750	Digestive congenital anomalies	congenital anomalies
750.1	Upper gastrointestinal congenital anomalies	congenital anomalies
750.11	Esophageal atresia/tracheoesophageal fistula	congenital anomalies
750.13	Congenital anomalies of mouth/tongue	congenital anomalies
750.14	Congenital anomalies of esophagus	congenital anomalies
750.15	Congenital anomalies of stomach	congenital anomalies
750.2	Lower gastrointestinal congenital anomalies	congenital anomalies
750.21	Congenital anomalies of intestine	congenital anomalies
750.22	Congenital anomaly of gallbladder, bile ducts, liver, pancreas	congenital anomalies
750.5	Congenital hypertrophic pyloric stenosis	congenital anomalies
751	Genitourinary congenital anomalies	congenital anomalies
751.1	Congenital anomalies of genital organs	congenital anomalies
751.11	Congenital anomalies of female genital organs	congenital anomalies
751.12	Congenital anomalies of male genital organs	congenital anomalies
751.2	Congenital anomalies of urinary system	congenital anomalies
751.21	Cystic kidney disease	congenital anomalies
751.22	Other specified congenital anomalies of kidney	congenital anomalies
751.3	Obstructive genitourinary defect	congenital anomalies
752	Nervous system congenital anomalies	congenital anomalies
752.1	Neural tube defects	congenital anomalies
752.11	Spina bifida	congenital anomalies
752.2	Other specified congenital anomalies of nervous system	congenital anomalies
753	Congenital anomalies of the eye	congenital anomalies
753.1	Congenital cataract and lens anomalies	congenital anomalies
753.2	Congenital anomalies of posterior segment of eye	congenital anomalies
754	Congenital musculoskeletal deformities of spine	congenital anomalies
754.2	Spondylolisthesis, congenital	congenital anomalies
755	Congenital anomalies of limbs	congenital anomalies
755.1	Congenital deformities of feet	congenital anomalies
755.3	Congenital anomaly of fingers/toes	congenital anomalies
755.4	Congenital anomalies of upper limb, including shoulder girdle	congenital anomalies
755.6	Other congenital anomalies of lower limb, including pelvic girdle	congenital anomalies
755.61	Congenital hip dysplasia and deformity	congenital anomalies
756	Other congenital musculoskeletal anomalies	congenital anomalies
756.1	Congenital anomalies of abdominal wall; diaphram	congenital anomalies
756.2	Pectus and other congenital anomalies of ribs/sternum	congenital anomalies
756.21	Pectus excavatum	congenital anomalies
756.22	Pectus carinatum	congenital anomalies
756.3	Congenital anomalies of muscle, tendon, fascia, and connective tissue	congenital anomalies
756.5	Congenital osteodystrophies	congenital anomalies
757	Congenital anomalies of the integument	congenital anomalies
758	Chromosomal anomalies and genetic disorders	congenital anomalies
758.1	Chromosomal anomalies	congenital anomalies
759	Other and unspecified congenital anomalies	congenital anomalies
759.1	Anomalies of endocrine glands, congenital	congenital anomalies
760	Back pain	symptoms
761	Cervicalgia	symptoms
763	Thoracic or lumbosacral neuritis or radiculitis, unspecified	symptoms
764	Sciatica	symptoms
765	Cervical radiculitis	symptoms
766	Neuralgia, neuritis, and radiculitis NOS	symptoms
767	Cervicocranial/Cervicobrachial syndrome	symptoms
769	Nonallopathic lesions NEC	symptoms
770	Myalgia and myositis unspecified	symptoms
771	Musculoskeletal symptoms referable to limbs	symptoms
771.1	Swelling of limb	symptoms
772	Symptoms of the muscles	symptoms
772.1	Muscular wasting and disuse atrophy	symptoms
772.2	Spasm of muscle	symptoms
772.3	Muscle weakness	symptoms
772.4	Rhabdomyolysis	symptoms
772.6	Facial weakness	symptoms
773	Pain in limb	symptoms
780	Hypothermia/Chills	symptoms
781	Symptoms involving nervous and musculoskeletal systems	symptoms
781.1	Loss of height	symptoms
781.2	Abnormal posture	symptoms
782.3	Edema	symptoms
782.6	Pallor and flushing	symptoms
783	Fever of unknown origin	symptoms
783.1	Postprocedural fever	symptoms
785	Abdominal pain	symptoms
788	Syncope and collapse	symptoms
789	Nausea and vomiting	symptoms
790	Nonspecific findings on examination of blood	symptoms
790.1	Elevated sedimentation rate	symptoms
790.6	Other abnormal blood chemistry	symptoms
790.8	Elevated C-reactive protein (CRP)	symptoms
791	Gangrene	symptoms
792	Abnormal Papanicolaou smear of cervix and cervical HPV	genitourinary
792.1	Papanicolaou smear of cervix or vagina with atypical squamous cells	genitourinary
793	Nonspecific abnormal findings on radiological and other examination of musculoskeletal system	symptoms
793.2	Nonspecific abnormal findings on radiological and other examination of other intrathoracic organs (echocardiogram, etc)	symptoms
794	Abnormal results of other function studies (bladder, pancreas, placenta, spleen, etc)	symptoms
795	Other and nonspecific abnormal cytological, histological and immunological findings	symptoms
795.8	Abnormal tumor markers	symptoms
795.81	Elevated carcinoembryonic antigen [CEA]	symptoms
795.82	Elevated cancer antigen 125 [CA 125]	symptoms
796	Elevated prostate specific antigen [PSA]	genitourinary
797	Shock	symptoms
797.1	Cardiogenic shock	symptoms
798	Malaise and fatigue	symptoms
798.1	Chronic fatigue syndrome	symptoms
800	Fracture of lower limb	injuries & poisonings
800.1	Fracture of neck of femur	injuries & poisonings
800.2	Fracture of unspecified part of femur	injuries & poisonings
800.3	Fracture of tibia and fibula	injuries & poisonings
800.4	Fracture of patella	injuries & poisonings
801	Fracture of ankle and foot	injuries & poisonings
801.1	Fracture of foot	injuries & poisonings
802	Fracture of pelvis	injuries & poisonings
803	Fracture of upper limb	injuries & poisonings
803.1	Fracture of humerus	injuries & poisonings
803.2	Fracture of radius and ulna	injuries & poisonings
803.21	Colles' fracture	injuries & poisonings
803.3	Fracture of clavicle or scapula	injuries & poisonings
804	Fracture of hand or wrist	injuries & poisonings
805	Fracture of vertebral column without mention of spinal cord injury	injuries & poisonings
807	Fracture of ribs	injuries & poisonings
809	Fracture of unspecified bones	injuries & poisonings
816	Cerebral laceration and contusion	injuries & poisonings
817	Concussion	injuries & poisonings
818	Intracranial hemorrhage (injury)	injuries & poisonings
818.1	Subdural hemorrhage (injury)	injuries & poisonings
818.2	Subarachnoid hemorrhage (injury)	injuries & poisonings
819	Skull and face fracture and other intercranial injury	injuries & poisonings
823	Torus fracture	injuries & poisonings
830	Dislocation	injuries & poisonings
835	Internal derangement of knee	injuries & poisonings
836	Traumatic arthropathy	injuries & poisonings
840	Sprains and strains	injuries & poisonings
840.1	Muscle/tendon sprain	injuries & poisonings
840.2	Rotator cuff (capsule) sprain	injuries & poisonings
840.3	Joint/ligament sprain	injuries & poisonings
841	Sprains and strains of back and neck	injuries & poisonings
842	Other sprains and strains	injuries & poisonings
850	Hemorrhage or hematoma complicating a procedure	injuries & poisonings
851	Complications of transplants and reattached limbs	injuries & poisonings
853	Complication of colostomy or enterostomy	injuries & poisonings
854	Complications of cardiac/vascular device, implant, and graft	injuries & poisonings
855	Complication of nervous system device, implant, and graft	injuries & poisonings
856	Vascular complications of surgery and medical procedures	injuries & poisonings
857	Mechanical complication of unspecified genitourinary device, implant, and graft	injuries & poisonings
858	Complication of internal orthopedic device	injuries & poisonings
859	Complication due to other implant and internal device	injuries & poisonings
860	Bone marrow or stem cell transplant	neoplasms
870	Open wounds of head; neck; and trunk	injuries & poisonings
870.1	Open wound or laceration of eye or eyelid	injuries & poisonings
870.2	Open wound of ear	injuries & poisonings
870.3	Other open wound of head and face	injuries & poisonings
870.4	Open wound of nose and sinus	injuries & poisonings
870.5	Open wound of lip and mouth	injuries & poisonings
870.6	Open wound of neck	injuries & poisonings
870.8	Open wound of genital organs	injuries & poisonings
871	Open wounds of extremities	injuries & poisonings
871.1	Open wound of hand except finger(s)	injuries & poisonings
871.2	Open wound of finger(s)	injuries & poisonings
871.3	Open wound of foot except toe(s) alone	injuries & poisonings
871.4	Open wound of toe(s)	injuries & poisonings
872	Traumatic amputation	injuries & poisonings
874	Complication of amputation stump	injuries & poisonings
907	Injuries to the nervous system	injuries & poisonings
910	Superficial injury, infected	injuries & poisonings
911	Blister	injuries & poisonings
912	Insect bite	injuries & poisonings
913	Toxic effect of venom	injuries & poisonings
915	Superficial injury without mention of infection	injuries & poisonings
916	Contusion	injuries & poisonings
930	Allergic reaction to food	injuries & poisonings
931	Contact dermatitis and other eczema due to plants [except food]	dermatologic
938	Dermatitis due to solar radiation	dermatologic
938.1	Acute dermatitis due to solar radiation	dermatologic
938.2	Chronic dermatitis due to solar radiation	dermatologic
939	Atopic/contact dermatitis due to other or unspecified	dermatologic
939.1	Contact and allergic dermatitis of eyelid	dermatologic
941	Adverse reaction to serum or vaccine	injuries & poisonings
942	Infusion and transfusion reaction	injuries & poisonings
946	Anaphylactic shock NOS	injuries & poisonings
947	Urticaria	dermatologic
949	Allergies, other	injuries & poisonings
949.1	Diaper or napkin rash	injuries & poisonings
952	Spinal cord injury without evidence of spinal bone injury	injuries & poisonings
958	Certain early complications of trauma or procedure	injuries & poisonings
958.1	Postoperative shock	injuries & poisonings
958.2	Traumatic and surgical subcutaneous emphysema	injuries & poisonings
960	Poisoning by antibiotics	injuries & poisonings
960.2	Allergy/adverse effect of penicillin	injuries & poisonings
961	Poisoning by other anti-infectives	injuries & poisonings
961.1	Poisoning/allergy of sulfonamides	injuries & poisonings
962	Poisoning by hormones and synthetic substitutes	injuries & poisonings
962.2	Insulins and antidiabetic agents causing adverse effects in therapeutic use	injuries & poisonings
962.3	Hormones and synthetic substitutes causing adverse effects in therapeutic use	injuries & poisonings
963	Poisoning by primarily systemic agents	injuries & poisonings
963.1	Antineoplastic and immunosuppressive drugs causing adverse effects	injuries & poisonings
964	Poisoning by agents primarily affecting blood constituents	injuries & poisonings
964.1	Anticoagulants causing adverse effects	injuries & poisonings
965	Poisoning by analgesics, antipyretics, and antirheumatics	injuries & poisonings
965.1	Opiates and related narcotics causing adverse effects in therapeutic use	injuries & poisonings
965.3	Salicylates causing adverse effects in therapeutic use	injuries & poisonings
966	Poisoning by anticonvulsants and anti-Parkinsonism drugs	injuries & poisonings
967	Adverse effects of sedatives or other central nervous system depressants and anesthetics	injuries & poisonings
969	Poisoning by psychotropic agents	injuries & poisonings
971	Poisoning by drugs primarily affecting the autonomic nervous system	injuries & poisonings
972	Poisoning by agents primarily affecting the cardiovascular system	injuries & poisonings
972.1	Cardiac rhythm regulators causing adverse effects in therapeutic use	injuries & poisonings
973	Poisoning by agents primarily affecting the gastrointestinal system	injuries & poisonings
974	Poisoning by water, mineral, and uric acid metabolism drugs	injuries & poisonings
975	Poisoning by agents primarily acting on the smooth and skeletal muscles and respiratory system	injuries & poisonings
976	Poisoning by agents primarily affecting skin & mucous membrane, ophthalmological, otorhinolaryngological, & dental drugs	injuries & poisonings
977	Personal history of allergy to medicinal agents	injuries & poisonings
979	Adverse drug events and drug allergies	injuries & poisonings
980	Encounter for long-term (current) use of antibiotics	infectious diseases
981	Toxic effect of (non-ethyl) alcohol and petroleum and other solvents	injuries & poisonings
983	Toxic effect of corrosive aromatics, acids, and caustic alkalis	injuries & poisonings
984	Toxic effect of lead and its compounds (including fumes)	injuries & poisonings
985	Toxic effect of other metals	injuries & poisonings
987	Toxic effect of other gases, fumes, or vapors	injuries & poisonings
988	Toxic effect of noxious substances eaten as food	injuries & poisonings
989	Toxic effect of other substances, chiefly nonmedicinal as to source	injuries & poisonings
990	Effects radiation NOS	injuries & poisonings
994	Sepsis and SIRS	injuries & poisonings
994.1	Systemic inflammatory response syndrome (SIRS)	injuries & poisonings
994.2	Sepsis	injuries & poisonings
994.21	Septic shock	injuries & poisonings
1000	Burns	-
1001	Foreign body injury	-
1002	Symptoms concerning nutrition, metabolism, and development	-
1004	Other signs and symptoms involving emotional state	-
1005	Other symptoms	-
1006	Crushing injury	-
1007	Injury to blood vessels	-
1008	Crushing or internal injury to organs	-
1009	Injury, NOS	-
1010	Other tests	-
1011	Complications of surgical and medical procedures	-
1012	Late effect	-
1013	Asphyxia and hypoxemia	-
1014	Effects of heat, cold and air pressure	-
1015	Effects of other external causes	-
1019	Other ill-defined and unknown causes of morbidity and mortality	-
1100	Family history	-
Count	1839

### Sheet: eTable 5
eTable 5. Case prevalence of schizophrenia per deciles of the standardized residuals of schizophrenia PRS.
	Unweighted			IP-weighted (Standard)			IP-weighted (Modular)
Decile	Prevalence	95% Lower	95% Upper	Prevalence	95% Lower	95% Upper	Prevalence	95% Lower	95% Upper
1 (Lowest)	0.58	0.277	0.884	0.256	-0.028	0.539	0.272	-0.084	0.629
2	0.58	0.277	0.884	0.787	0.167	1.407	0.857	-0.014	1.729
3	0.207	0.026	0.389	0.032	-0.003	0.067	0.095	-0.047	0.236
4	1.119	0.699	1.54	0.782	0.259	1.306	0.634	0.221	1.047
5	0.58	0.277	0.884	0.212	0.033	0.39	0.272	0.032	0.513
6	0.746	0.403	1.09	0.504	0.148	0.859	0.558	0.16	0.956
7	0.829	0.467	1.191	0.823	0.292	1.353	0.688	0.263	1.113
8	0.954	0.565	1.342	0.574	0.188	0.96	1.122	0.082	2.163
9	1.575	1.078	2.073	1.848	0.906	2.791	2.113	0.847	3.379
10 (Highest)	2.695	2.048	3.342	1.967	1.191	2.743	2.069	1.253	2.885

### Sheet: eTable 6
eTable 6. Case prevalence of bipolar disorder per deciles of the standardized residuals of bipolar disorder PRS.
	Unweighted			IP-weighted (Standard)			IP-weighted (Modular)
Decile	Prevalence	95% Lower	95% Upper	Prevalence	95% Lower	95% Upper	Prevalence	95% Lower	95% Upper
1 (Lowest)	2.944	2.269	3.619	2.73	1.695	3.764	2.665	1.447	3.883
2	4.022	3.237	4.806	2.479	1.719	3.239	2.503	1.708	3.299
3	4.312	3.501	5.123	3.371	2.227	4.514	3.463	2.252	4.673
4	3.98	3.199	4.761	2.607	1.78	3.434	2.602	1.764	3.441
5	5.058	4.183	5.933	3.271	2.394	4.148	3.245	2.408	4.082
6	5.431	4.526	6.336	3.998	2.952	5.044	3.792	2.631	4.953
7	5.597	4.679	6.515	3.526	2.553	4.499	3.701	2.533	4.869
8	6.012	5.062	6.961	4.931	3.493	6.369	4.18	3.136	5.225
9	7.255	6.219	8.291	5.141	3.633	6.649	5.113	3.613	6.613
10 (Highest)	9.992	8.794	11.189	6.222	4.984	7.46	6.225	4.932	7.517

### Sheet: eTables 7
eTable 7. Case prevalence of depression per deciles of standardized residuals of depression PRS.
	Unweighted			IP-weighted (Standard)			IP-weighted (Modular)
Decile	Prevalence	95% Lower	95% Upper	Prevalence	95% Lower	95% Upper	Prevalence	95% Lower	95% Upper
1 (Lowest)	19.61	18.025	21.196	19.695	16.877	22.512	18.972	16.039	21.905
2	22.098	20.441	23.755	24.289	21.004	27.574	23.588	20.358	26.818
3	21.683	20.038	23.329	20.953	18.156	23.75	20.434	17.594	23.274
4	23.59	21.895	25.286	23.568	20.522	26.614	22.934	19.826	26.043
5	25.705	23.96	27.45	24.888	21.779	27.997	23.699	20.691	26.707
6	25.373	23.635	27.111	24.497	21.451	27.543	24.708	21.609	27.807
7	27.944	26.152	29.736	25.006	22.062	27.95	22.712	20.091	25.332
8	28.939	27.128	30.75	28.386	25.232	31.54	27.737	24.583	30.891
9	29.726	27.901	31.552	25.456	22.461	28.452	23.948	21.123	26.773
10 (Highest)	33.541	31.655	35.426	28.862	25.783	31.94	28.385	25.271	31.498

### Sheet: eTable 8
eTable 8. Numeric estimates of discrimination (in area under the receiver operating curve or AUC) by psychiatric PRS.
(a) Schizophrenia
Stratification	Unweighted	IP-weighted (Modular)
Overall	0.730431	0.690048
Stratified by sex assigned at birth
Male	0.792112	0.710978
Female	0.711159	0.674758
Stratified by current age
<40	0.697321	0.728712
[40,65)	0.723189	0.654368
≥65	0.687302	0.644409
(b) Bipolar disorder
Stratification	Unweighted	IP-weighted (Modular)
Overall	0.652315	0.641624
Stratified by sex assigned at birth
Male	0.667483	0.652678
Female	0.638766	0.624319
Stratified by current age
<40	0.611431	0.589211
[40,65)	0.603938	0.582098
≥65	0.628343	0.62045
(c) Depression
Stratification	Unweighted	IP-weighted (Modular)
Overall	0.58754	0.582843
Stratified by sex assigned at birth
Male	0.58114	0.567721
Female	0.556854	0.541332
Stratified by current age
<40	0.586259	0.579868
[40,65)	0.558115	0.556992
≥65	0.561745	0.5985
